## Supplementary Data File 7 for "The genetic architecture of human infectious diseases and pathogen-induced cellular phenotypes" (part 3 of 3)

### Sheet: SupplementaryDataFile6_HiHOST_a (continued)
rsID	Chromosome	Position	Gene	SNPType	Phenotype	MajorAllele	MinorAllele	pValue	BioVU_trait	Beta
rs2705802	7	75307755	HIP1	intronic	MIP1B_Uninfected	G	A	0.01419	Infection with drug-resistant organism	-0.24
rs2260429	7	75308494	HIP1	intronic	MIP1B_Uninfected	G	A	0.01419	Infection with drug-resistant organism	-0.24
rs2269885	7	75308569	HIP1	intronic	MIP1B_Uninfected	T	C	0.01419	Infection with drug-resistant organism	-0.24
rs988595	15	101001892	CERS3	intronic	Staph_toxin_cell_death_BG_subtracted	C	T	0.01419	Infection with drug-resistant organism	2.31
rs62651317	7	75293631	HIP1	intronic	MIP1B_Uninfected	C	T	0.01419	Infection with drug-resistant organism	-0.27
rs2253020	7	75312037	HIP1	intronic	MIP1B_Uninfected	A	G	0.01419	Infection with drug-resistant organism	-0.25
rs2260430	7	75308473	HIP1	intronic	MIP1B_Uninfected	C	T	0.01419	Infection with drug-resistant organism	-0.24
rs2525476	7	75307467	HIP1	intronic	MIP1B_Uninfected	G	C	0.01419	Infection with drug-resistant organism	-0.24
rs115246520	15	101067590	CERS3	intronic	Chlamydia_Intercellular_Spread_70hr_27hr_GFP	G	A	0.01419	Infection with drug-resistant organism	0.34
rs2705796	7	75308988	HIP1	intronic	MIP1B_Uninfected	C	A	0.01419	Infection with drug-resistant organism	-0.24
rs9912335	17	79959659	ASPSCR1	intronic	IP10_Uninfected	T	C	0.01419	Influenza	0.47
rs45503596	3	8923542	RAD18	intronic	Toxo_5hr_gfp	A	T	0.01419	Streptococcus infection	-4.54
rs11833571	12	64847202	TBK1	intronic	Uninfected_MDC_pg_ml	A	G	0.01419	Streptococcus infection	0.31
rs75885840	12	64846362	TBK1	intronic	Uninfected_MDC_pg_ml	A	G	0.01419	Streptococcus infection	0.31
rs555114775	7	10980067	NDUFA4	upstream	IL4_Chlamydia	T	C	0.0142	Intestinal infection	1.17
rs114498848	12	95934726	USP44	intronic	IL8_Uninfected	T	C	0.0142	Tuberculosis	0.59
rs114631418	11	32606773	EIF3M	intronic	IL1RA_Uninfected	A	C	0.0142	Viral warts and human papilloma virus	-0.79
rs75953343	5	145154205	PRELID2	intronic	IL6_Uninfected	G	T	0.01421	Human immunodeficiency virus	-0.39
rs140163497	17	79968217	ASPSCR1	intronic	Cells_ml_after_3_days	G	A	0.01421	Influenza	-82800
rs9895840	17	66572647	FAM20A	intronic	IFNG_Chlamydia	G	T	0.01421	Influenza	-0.94
rs6743563	2	175470176	WIPF1	intronic	IL10_Chlamydia	A	G	0.01421	Mycoses	0.55
rs73026159	2	175464833	WIPF1	intronic	IL10_Chlamydia	G	A	0.01421	Mycoses	0.55
rs626026	3	8965122	RAD18	intronic	S_typhimurium_MDC_pg_ml	T	C	0.01421	Streptococcus infection	-0.22
rs561331	3	8970174	RAD18	intronic	S_typhimurium_MDC_pg_ml	T	C	0.01421	Streptococcus infection	-0.22
rs112971783	3	8964347	RAD18	intronic	S_typhimurium_MDC_pg_ml	C	T	0.01421	Streptococcus infection	-0.22
rs491254	3	8965217	RAD18	intronic	S_typhimurium_MDC_pg_ml	G	C	0.01421	Streptococcus infection	-0.22
rs1161826	3	8968883	RAD18	intronic	S_typhimurium_MDC_pg_ml	A	C	0.01421	Streptococcus infection	-0.22
rs76211423	3	8968093	RAD18	intronic	S_typhimurium_MDC_pg_ml	A	G	0.01421	Streptococcus infection	-0.22
rs648121	3	8970401	RAD18	intronic	S_typhimurium_MDC_pg_ml	T	A	0.01421	Streptococcus infection	-0.22
rs574776	3	8956418	RAD18	intronic	S_typhimurium_MDC_pg_ml	C	A	0.01421	Streptococcus infection	-0.22
rs113179286	3	8964168	RAD18	intronic	S_typhimurium_MDC_pg_ml	G	C	0.01421	Streptococcus infection	-0.22
rs113855192	3	8965551	RAD18	intronic	S_typhimurium_MDC_pg_ml	C	G	0.01421	Streptococcus infection	-0.22
rs113210858	3	8967159	RAD18	intronic	S_typhimurium_MDC_pg_ml	T	C	0.01421	Streptococcus infection	-0.22
rs372806	3	8954472	RAD18	intronic	Chlamydia_46hr_GFP	T	C	0.01421	Streptococcus infection	-0.64
rs75240436	3	8967374	RAD18	intronic	S_typhimurium_MDC_pg_ml	A	G	0.01421	Streptococcus infection	-0.22
rs111511252	3	8964140	RAD18	intronic	S_typhimurium_MDC_pg_ml	A	G	0.01421	Streptococcus infection	-0.22
rs111546633	3	8964515	RAD18	intronic	S_typhimurium_MDC_pg_ml	C	T	0.01421	Streptococcus infection	-0.22
rs383639	3	8955702	RAD18	intronic	S_typhimurium_MDC_pg_ml	A	G	0.01421	Streptococcus infection	-0.22
rs659731	3	8970172	RAD18	intronic	S_typhimurium_MDC_pg_ml	C	A	0.01421	Streptococcus infection	-0.22
rs113608228	3	8964329	RAD18	intronic	S_typhimurium_MDC_pg_ml	C	G	0.01421	Streptococcus infection	-0.22
rs2728769	3	8965427	RAD18	intronic	S_typhimurium_MDC_pg_ml	G	A	0.01421	Streptococcus infection	-0.22
rs200092935	3	8965885	RAD18	intronic	S_typhimurium_MDC_pg_ml	G	A	0.01421	Streptococcus infection	-0.22
rs1161824	3	8969295	RAD18	intronic	S_typhimurium_MDC_pg_ml	G	A	0.01421	Streptococcus infection	-0.22
rs112268634	3	8965748	RAD18	intronic	S_typhimurium_MDC_pg_ml	C	T	0.01421	Streptococcus infection	-0.22
rs660158	3	8970083	RAD18	intronic	S_typhimurium_MDC_pg_ml	T	A	0.01421	Streptococcus infection	-0.22
rs12695884	3	148433812	AGTR1	intronic	Uninfected_IL10_pg_ml	T	A	0.01421	Viral infection	-0.41
rs188341195	15	34229231	AVEN	intronic	Staph_toxin_cell_death_BG_subtracted	C	G	0.01422	Bacterial pneumonia	-4.74
rs12224822	11	44313019	ALX4	intronic	MIP1B_Chlamydia	C	T	0.01422	Gram positive septicemia	-0.19
rs141038175	1	155984585	SSR2	intronic	IL12P70_Chlamydia	G	A	0.01422	Helminthiasis	0.93
rs4246317	15	101083405	CERS3	intronic	Chlamydia_46hr_highGFP	C	A	0.01422	Infection with drug-resistant organism	0.2
rs2263594	9	108354401	FKTN	intronic	Chlamydia_70hr_GFP	T	G	0.01422	Infectious mononucleosis	-3.63
rs7564326	2	175545507	WIPF1	intronic	TNFb_Chlamydia	C	T	0.01422	Mycoses	0.26
rs4770050	13	21093690	CRYL1	intronic	Chlamydia_27hr_cell_death_BG_subtracted	C	T	0.01422	Sexually transmitted infections excluding HIV and hepatitis	0.71
rs4274731	3	8928916	RAD18	intronic	TNFa_Uninfected	G	A	0.01422	Streptococcus infection	-0.22
rs59750911	3	8945949	RAD18	intronic	Chlamydia_Intercellular_Spread_70hr_27hr_GFP	A	G	0.01422	Streptococcus infection	-0.19
rs2035219	3	8940417	RAD18	intronic	Chlamydia_Intercellular_Spread_70hr_27hr_GFP	G	C	0.01422	Streptococcus infection	-0.19
rs45525838	3	8944444	RAD18	intronic	Chlamydia_Intercellular_Spread_70hr_27hr_GFP	C	T	0.01422	Streptococcus infection	-0.19
rs58148780	3	8944666	RAD18	intronic	Chlamydia_Intercellular_Spread_70hr_27hr_GFP	C	T	0.01422	Streptococcus infection	-0.19
rs45570032	3	8945557	RAD18	intronic	Chlamydia_Intercellular_Spread_70hr_27hr_GFP	C	T	0.01422	Streptococcus infection	-0.19
rs17049726	3	8942719	RAD18	intronic	Chlamydia_Intercellular_Spread_70hr_27hr_GFP	G	A	0.01422	Streptococcus infection	-0.19
rs11711315	3	8945081	RAD18	intronic	Chlamydia_Intercellular_Spread_70hr_27hr_GFP	C	A	0.01422	Streptococcus infection	-0.19
rs55966162	4	114289147	ANK2	intronic	Staph_toxin_cell_death_BG_subtracted	A	G	0.01422	Viral hepatitis B	6.17
rs13301565	9	140177040	TOR4A	UTR3	Toxo_5hr_cell_death_BG_sub	T	A	0.01423	Bacterial pneumonia	-0.85
rs114801126	12	27147900	TM7SF3	intronic	IL10_Uninfected	C	T	0.01423	Gram negative septicemia	-0.96
rs79866998	12	27123985	TM7SF3	downstream	IL10_Uninfected	C	G	0.01423	Gram negative septicemia	-0.96
rs146666475	10	12235141	NUDT5	intronic	FGF2_Uninfected	C	T	0.01423	Other infectious and parasitic diseases	0.39
rs115407349	3	56717206	FAM208A	upstream	Uninfected_cell_death_3_5hr	C	T	0.01424	Escherichia Coli	0.67
rs143430607	15	41099077	DNAJC17	intronic	S_typhimurium_Intracellular_Replication_24_3_5hr_median_GFP	AAT	A	0.01424	Herpes simplex	0.41
rs28617215	7	75313228	HIP1	intronic	Chlamydia_27hr_medianGFP	C	T	0.01424	Infection with drug-resistant organism	-53.8
rs75655985	2	120699220	PTPN4	intronic	Cells_ml_after_3_days	C	T	0.01424	Mycoses	73570
rs673997	3	8933583	RAD18	intronic	S_typhimurium_IL10_pg_ml	T	C	0.01424	Streptococcus infection	-0.28
rs13134375	4	114078931	ANK2	intronic	IP10_Uninfected	T	C	0.01424	Viral hepatitis B	0.46
rs77108969	4	113890311	ANK2	intronic	S_typhimurium_cell_death_BG_subtracted	T	C	0.01424	Viral hepatitis B	-3.25
rs150250529	4	113905416	ANK2	intronic	S_typhimurium_cell_death_BG_subtracted	G	A	0.01424	Viral hepatitis B	-3.25
rs76412659	4	113910029	ANK2	intronic	S_typhimurium_cell_death_BG_subtracted	C	T	0.01424	Viral hepatitis B	-3.25
rs574360747	4	113903342	ANK2	intronic	S_typhimurium_cell_death_BG_subtracted	T	A	0.01424	Viral hepatitis B	-3.25
rs115766874	4	113908456	ANK2	intronic	S_typhimurium_cell_death_BG_subtracted	G	A	0.01424	Viral hepatitis B	-3.25
rs114743159	4	113892546	ANK2	intronic	S_typhimurium_cell_death_BG_subtracted	A	G	0.01424	Viral hepatitis B	-3.25
rs76494372	4	113888606	ANK2	intronic	S_typhimurium_cell_death_BG_subtracted	A	G	0.01424	Viral hepatitis B	-3.25
rs569803954	2	120648459	PTPN4	intronic	PDGF_AB_BB_Uninfected	T	G	0.01425	Mycoses	0.29
rs74852537	10	124758960	IKZF5	intronic	VEGF_Chlamydia	G	A	0.01425	Sepsis	0.35
rs115689224	10	124755930	IKZF5	intronic	VEGF_Chlamydia	G	A	0.01425	Sepsis	0.35
rs139724670	10	124752820	IKZF5	UTR3	VEGF_Chlamydia	AATG	A	0.01425	Sepsis	0.35
rs76796505	10	124758792	IKZF5	intronic	VEGF_Chlamydia	G	A	0.01425	Sepsis	0.35
rs76603339	10	124759625	IKZF5	intronic	VEGF_Chlamydia	A	G	0.01425	Sepsis	0.35
rs77608461	10	124758568	IKZF5	intronic	VEGF_Chlamydia	T	G	0.01425	Sepsis	0.35
rs57339370	13	21095594	CRYL1	intronic	Chlamydia_27hr_GFP	C	T	0.01425	Sexually transmitted infections excluding HIV and hepatitis	-0.5
rs2149696	13	20987018	CRYL1	intronic	S_typhimurium_IL10_cell_uninfected_sub_fg_ml_cell	T	G	0.01425	Sexually transmitted infections excluding HIV and hepatitis	6.78
rs542703432	2	10861702	ATP6V1C2	upstream	Toxo_5hr_gfp	G	T	0.01425	Staphalococcus infection	3.5
rs546595532	2	10861784	ATP6V1C2	UTR5	Toxo_5hr_gfp	A	T	0.01425	Staphalococcus infection	3.5
rs61250306	12	64893376	TBK1	intronic	S_typhimurium_IP_10_pg_ml	C	G	0.01425	Streptococcus infection	0.43
rs73122364	12	64895984	TBK1	downstream	S_typhimurium_IP_10_pg_ml	A	T	0.01425	Streptococcus infection	0.43
rs11614161	12	64891278	TBK1	intronic	S_typhimurium_IP_10_pg_ml	G	A	0.01425	Streptococcus infection	0.43
rs2285709	4	114117723	ANK2	intronic	Uninfected_MDC_pg_ml	G	A	0.01425	Viral hepatitis B	0.22
rs142251146	4	113791078	ANK2	intronic	Chlamydia_27hr_cell_death_BG_subtracted	T	C	0.01425	Viral hepatitis B	1.17
rs143908796	4	113790261	ANK2	intronic	Chlamydia_27hr_cell_death_BG_subtracted	G	A	0.01425	Viral hepatitis B	1.17
rs149063988	4	113792278	ANK2	intronic	Chlamydia_27hr_cell_death_BG_subtracted	A	G	0.01425	Viral hepatitis B	1.17
rs151254118	4	113791201	ANK2	intronic	Chlamydia_27hr_cell_death_BG_subtracted	C	G	0.01425	Viral hepatitis B	1.17
rs78705103	4	113791954	ANK2	intronic	Chlamydia_27hr_cell_death_BG_subtracted	T	G	0.01425	Viral hepatitis B	1.17
rs201150426	11	32623044	EIF3M	intronic	MDC_Chlamydia	CT	C	0.01425	Viral warts and human papilloma virus	-0.27
rs115045108	15	34198347	AVEN	intronic	S_typhimurium_IL10_cell_uninfected_sub_fg_ml_cell	G	C	0.01426	Bacterial pneumonia	20.46
rs344804	19	45802410	MARK4	intronic	MIP1B_Uninfected	G	C	0.01426	CSF shunt failure	-0.62
rs344803	19	45802665	MARK4	intronic	MIP1B_Uninfected	T	A	0.01426	CSF shunt failure	-0.62
rs12289350	11	44298142	ALX4	intronic	Uninfected_IL10_pg_ml	C	T	0.01426	Gram positive septicemia	-0.49
rs12722500	10	6094852	IL2RA	intronic	Toxo_5hr_median	GC	G	0.01426	Gram positive septicemia	-22.9
rs7181200	15	101049056	CERS3	intronic	IL4_Uninfected	C	T	0.01426	Infection with drug-resistant organism	0.55
rs57329174	17	66572648	FAM20A	intronic	MDC_Uninfected	C	T	0.01426	Influenza	0.26
rs138366154	1	20656862	VWA5B1	exonic	IL10_Chlamydia	G	C	0.01426	Intestinal infection	-1
rs11871599	17	1379136	MYO1C	intronic	Chlamydia_70hr_median_GFP	G	A	0.01426	Other infectious and parasitic diseases	53.77
rs66550394	10	12234302	NUDT5	intronic	Uninfected_IP_10_pg_ml	CA	C	0.01426	Other infectious and parasitic diseases	-0.41
rs112010853	19	41099624	LTBP4	intronic	VEGF_Uninfected	C	T	0.01426	Sexually transmitted infections excluding HIV and hepatitis	-0.3
rs4769116	13	21054535	CRYL1	intronic	Toxo_48hr_released_toxo_concentration	A	T	0.01426	Sexually transmitted infections excluding HIV and hepatitis	-28160
rs73443908	13	21001463	CRYL1	intronic	S_typhi_Replication_24_3_5hr_median_GFP	G	A	0.01426	Sexually transmitted infections excluding HIV and hepatitis	-0.12
rs73441801	13	21001436	CRYL1	intronic	S_typhi_Replication_24_3_5hr_median_GFP	T	C	0.01426	Sexually transmitted infections excluding HIV and hepatitis	-0.12
rs301003	12	95916221	USP44	intronic	S_typhi_Intracellular_Survival_24hr_3_5hr_GFP	C	A	0.01426	Tuberculosis	-0.04
rs78699155	4	113947898	ANK2	intronic	TNFa_Chlamydia	G	A	0.01426	Viral hepatitis B	0.41
rs62014515	15	34235002	AVEN	intronic	IL4_Chlamydia	T	A	0.01427	Bacterial pneumonia	-0.62
rs74006759	15	34179578	AVEN	intronic	TNFa_Uninfected	C	G	0.01427	Bacterial pneumonia	-0.31
rs150895107	4	113916743	ANK2	intronic	X3_day_viability	C	T	0.01427	Viral hepatitis B	-2.69
rs17482885	4	114078457	ANK2	intronic	Uninfected_IP_10_pg_ml	A	G	0.01427	Viral hepatitis B	-0.47
rs7256273	19	52374377	ZNF577	downstream	Uninfected_cell_death_3_5hr	G	A	0.01427	Viral hepatitis C	0.58
rs13233152	7	75272055	HIP1	intronic	MDC_Uninfected	C	T	0.01428	Infection with drug-resistant organism	0.32
rs74426379	7	75236889	HIP1	intronic	TNFa_Uninfected	C	T	0.01428	Infection with drug-resistant organism	0.36
rs530538676	17	66564291	FAM20A	intronic	Chlamydia_70hr_cell_death_BG_sub	A	C	0.01428	Influenza	-2.37
rs114354529	17	66564934	FAM20A	intronic	Chlamydia_70hr_cell_death_BG_sub	G	C	0.01428	Influenza	-2.37
rs548221762	13	21082711	CRYL1	intronic	Chlamydia_70hr_GFP	T	C	0.01428	Sexually transmitted infections excluding HIV and hepatitis	3.61
rs570334223	13	21082712	CRYL1	intronic	Chlamydia_70hr_GFP	G	A	0.01428	Sexually transmitted infections excluding HIV and hepatitis	3.61
rs3794382	13	20979947	CRYL1	intronic	PDGF_AB_BB_Chlamydia	G	C	0.01428	Sexually transmitted infections excluding HIV and hepatitis	-0.58
rs537727150	13	21082714	CRYL1	intronic	Chlamydia_70hr_GFP	A	G	0.01428	Sexually transmitted infections excluding HIV and hepatitis	3.61
rs12328451	2	10903021	ATP6V1C2	intronic	Chlamydia_70hr_GFP	G	A	0.01428	Staphalococcus infection	-2.17
rs13414065	2	10882183	ATP6V1C2	intronic	IL10_Chlamydia	G	A	0.01428	Staphalococcus infection	-0.64
rs59618845	21	40555383	PSMG1	UTR5	IP10_Uninfected	T	G	0.01428	Staphalococcus infection	0.54
rs111650646	4	113914570	ANK2	intronic	S_typhimurium_Intracellular_Survival_GFP_24hr_3_5hr	G	C	0.01428	Viral hepatitis B	0.07
rs362461	4	114156117	ANK2	intronic	Chlamydia_Intercellular_Spread_70hr_27hr_GFP	A	G	0.01428	Viral hepatitis B	-0.16
rs11730064	4	113790042	ANK2	intronic	Chlamydia_27hr_cell_death_BG_subtracted	G	T	0.01428	Viral hepatitis B	1.13
rs11729125	4	113789713	ANK2	intronic	Chlamydia_27hr_cell_death_BG_subtracted	G	T	0.01428	Viral hepatitis B	1.13
rs10030701	4	114233267	ANK2	intronic	Chlamydia_27hr_medianGFP	T	G	0.01428	Viral hepatitis B	37.74
rs11731228	4	113790895	ANK2	intronic	Chlamydia_27hr_cell_death_BG_subtracted	G	A	0.01428	Viral hepatitis B	1.13
rs345413	19	45774468	MARK4	intronic	S_typhi_Replication_24_3_5hr_median_GFP	C	A	0.01429	CSF shunt failure	0.14
rs184479894	19	45793114	MARK4	intronic	VEGF_Uninfected	C	T	0.01429	CSF shunt failure	0.38
rs418785	19	45760420	MARK4	intronic	S_typhi_Replication_24_3_5hr_median_GFP	T	C	0.01429	CSF shunt failure	0.14
rs345420	19	45770266	MARK4	intronic	S_typhi_Replication_24_3_5hr_median_GFP	A	G	0.01429	CSF shunt failure	0.14
rs542205749	12	95912711	USP44	intronic	S_typhimurium_3_5hr_GFP	TA	T	0.01429	Tuberculosis	-0.22
rs78195713	4	114168881	ANK2	intronic	S_typhimurium_IP_10_pg_ml	C	T	0.01429	Viral hepatitis B	0.76
rs113347086	2	175441259	WIPF1	intronic	IFNA2_Chlamydia	T	C	0.0143	Mycoses	0.77
rs73169973	2	10892209	ATP6V1C2	intronic	Chlamydia_27hr_GFP	C	A	0.0143	Staphalococcus infection	1.26
rs56195743	2	10914867	ATP6V1C2	intronic	S_typhi_3_5hr_GFP	A	T	0.0143	Staphalococcus infection	0.41
rs61742639	14	75329818	PROX2	exonic	Toxo_replication_30_5hr_median_GFP	C	T	0.0143	Tuberculosis	0.58
rs145864324	4	114077883	ANK2	intronic	S_typhi_3_5hr_median_GFP	A	T	0.0143	Viral hepatitis B	67.99
rs3772626	3	148432592	AGTR1	intronic	TNFb_Uninfected	T	C	0.0143	Viral infection	-0.25
rs4681441	3	148432052	AGTR1	intronic	TNFb_Uninfected	C	A	0.0143	Viral infection	-0.25
rs3772625	3	148432732	AGTR1	intronic	TNFb_Uninfected	A	G	0.0143	Viral infection	-0.25
rs1492102	3	148433000	AGTR1	intronic	TNFb_Uninfected	C	T	0.0143	Viral infection	-0.25
rs4681443	3	148432469	AGTR1	intronic	TNFb_Uninfected	G	A	0.0143	Viral infection	-0.25
rs115885143	3	148428711	AGTR1	intronic	Chlamydia_70hr_median_GFP	C	T	0.0143	Viral infection	58.37
rs4681442	3	148432244	AGTR1	intronic	TNFb_Uninfected	G	A	0.0143	Viral infection	-0.25
rs4681440	3	148432032	AGTR1	intronic	TNFb_Uninfected	C	T	0.0143	Viral infection	-0.25
rs4681444	3	148432574	AGTR1	intronic	TNFb_Uninfected	A	C	0.0143	Viral infection	-0.25
rs4454155	6	139611454	TXLNB	intronic	Toxo_5hr_gfp	T	C	0.0143	Viral warts and human papilloma virus	-1.83
rs9484260	6	139610928	TXLNB	intronic	Toxo_5hr_gfp	C	A	0.0143	Viral warts and human papilloma virus	-1.83
rs11970749	6	139612412	TXLNB	intronic	Toxo_5hr_gfp	C	G	0.0143	Viral warts and human papilloma virus	-1.83
rs28623648	6	139612043	TXLNB	intronic	Toxo_5hr_gfp	G	A	0.0143	Viral warts and human papilloma virus	-1.83
rs4452658	6	139611348	TXLNB	intronic	Toxo_5hr_gfp	T	C	0.0143	Viral warts and human papilloma virus	-1.83
rs111681061	7	75199096	HIP1	intronic	S_typhi_Replication_24_3_5hr_median_GFP	A	T	0.01431	Infection with drug-resistant organism	-0.13
rs57857779	1	20648320	VWA5B1	intronic	Toxo_48hr_released_toxo_concentration	C	A	0.01431	Intestinal infection	86490
rs11800254	1	51784438	TTC39A	intronic	PDGF_AB_BB_Chlamydia	C	G	0.01431	Protozoan infection	0.3
rs57814416	13	20989782	CRYL1	intronic	Chlamydia_46hr_GFP	C	T	0.01431	Sexually transmitted infections excluding HIV and hepatitis	-1.06
rs35922721	3	8963092	RAD18	intronic	Chlamydia_Intercellular_Spread_70hr_27hr_GFP	T	C	0.01431	Streptococcus infection	-0.21
rs12636873	3	8962787	RAD18	intronic	Chlamydia_Intercellular_Spread_70hr_27hr_GFP	A	G	0.01431	Streptococcus infection	-0.21
rs35751969	12	64871659	TBK1	intronic	IFNG_Chlamydia	AT	A	0.01431	Streptococcus infection	-0.65
rs73841961	4	114256248	ANK2	intronic	MDC_Chlamydia	T	C	0.01431	Viral hepatitis B	-0.31
rs313950	4	114021169	ANK2	intronic	PDGF_AB_BB_Uninfected	A	G	0.01431	Viral hepatitis B	-0.24
rs73841960	4	114256097	ANK2	intronic	MDC_Chlamydia	T	C	0.01431	Viral hepatitis B	-0.31
rs7682245	4	114106789	ANK2	intronic	TNFa_Chlamydia	A	G	0.01431	Viral hepatitis B	0.2
rs144313497	19	52406326	ZNF649	intronic	Toxo_48hr_released_toxo_concentration	CAGAT	C	0.01431	Viral hepatitis C	-91860
rs1179636	7	75230392	HIP1	intronic	Chlamydia_27hr_cell_death_BG_subtracted	A	C	0.01432	Infection with drug-resistant organism	0.71
rs2115874	2	175483189	WIPF1	intronic	MIP1B_Chlamydia	G	A	0.01432	Mycoses	-0.21
rs111834997	17	1369209	MYO1C	intronic	S_typhimurium_3_5hr_median_GFP	C	T	0.01432	Other infectious and parasitic diseases	29.45
rs17591834	4	114229031	ANK2	intronic	S_typhimurium_IP_10_pg_ml	C	T	0.01432	Viral hepatitis B	0.85
rs11946734	4	114230816	ANK2	intronic	IFNG_Chlamydia	A	G	0.01432	Viral hepatitis B	-0.52
rs6837705	4	114018085	ANK2	intronic	IL13_Chlamydia	T	C	0.01432	Viral hepatitis B	-0.42
rs16987014	22	29458788	C22orf31	upstream	MDC_Chlamydia	G	A	0.01433	Gram positive septicemia	-0.39
rs6005976	22	29456360	C22orf31	intronic	IL1RA_Uninfected	C	T	0.01433	Gram positive septicemia	0.37
rs62619252	15	101069043	CERS3	UTR5	Uninfected_IL10_pg_ml	G	T	0.01433	Infection with drug-resistant organism	-0.44
rs2587764	15	101020129	CERS3	intronic	TNFa_Chlamydia	T	A	0.01433	Infection with drug-resistant organism	0.25
rs57737119	15	101070165	CERS3	intronic	Uninfected_IL10_pg_ml	C	G	0.01433	Infection with drug-resistant organism	-0.44
rs147968996	7	75267397	HIP1	intronic	IL1RA_Uninfected	C	G	0.01433	Infection with drug-resistant organism	0.96
rs140129144	4	114057641	ANK2	intronic	RANTES_Chlamydia	C	T	0.01433	Viral hepatitis B	0.84
rs12722590	10	6059475	IL2RA	intronic	sifA_cell_death_BG_subtracted	G	A	0.01434	Gram positive septicemia	3.98
rs116732996	9	108360565	FKTN	intronic	RANTES_Uninfected	A	G	0.01434	Infectious mononucleosis	-0.37
rs550411727	9	108342815	FKTN	intronic	RANTES_Uninfected	C	T	0.01434	Infectious mononucleosis	-0.37
rs76584126	9	108360747	FKTN	intronic	RANTES_Uninfected	G	T	0.01434	Infectious mononucleosis	-0.37
rs115659598	9	108345922	FKTN	intronic	RANTES_Uninfected	G	A	0.01434	Infectious mononucleosis	-0.37
rs114450556	9	108354686	FKTN	intronic	RANTES_Uninfected	G	T	0.01434	Infectious mononucleosis	-0.37
rs115291447	12	64854876	TBK1	intronic	S_typhimurium_MDC_pg_ml	A	C	0.01434	Streptococcus infection	0.4
rs543034548	12	95937755	USP44	intronic	IFNA2_Chlamydia	A	G	0.01434	Tuberculosis	-1.02
rs116190904	4	113812397	ANK2	intronic	S_typhi_cell_death_BG_subtracted	G	T	0.01434	Viral hepatitis B	-0.96
rs74404767	2	26987073	SLC35F6	upstream	IL1RA_Chlamydia	C	T	0.01434	Viral infection	0.33
rs7605144	2	26996475	SLC35F6	intronic	IL1RA_Chlamydia	G	T	0.01434	Viral infection	0.33
rs144223611	15	34209830	AVEN	intronic	Uninfected_IL10_pg_ml	C	T	0.01435	Bacterial pneumonia	-0.64
rs17288852	3	56654703	FAM208A	UTR3	PDGF_AB_BB_Uninfected	T	C	0.01435	Escherichia Coli	0.46
rs17216747	3	56687851	FAM208A	intronic	PDGF_AB_BB_Uninfected	T	C	0.01435	Escherichia Coli	0.46
rs79793035	3	56659238	FAM208A	intronic	PDGF_AB_BB_Uninfected	C	T	0.01435	Escherichia Coli	0.46
rs116031796	7	75193079	HIP1	intronic	RANTES_Uninfected	C	T	0.01435	Infection with drug-resistant organism	-0.68
rs62475509	7	75297284	HIP1	intronic	S_typhimurium_cell_death_BG_subtracted	C	G	0.01435	Infection with drug-resistant organism	-0.96
rs9675199	17	66578149	FAM20A	intronic	S_typhimurium_3_5hr_GFP	T	C	0.01435	Influenza	-0.34
rs61124385	17	79949579	ASPSCR1	intronic	TNFb_Uninfected	G	T	0.01435	Influenza	0.39
rs141429725	2	175519896	WIPF1	intronic	FGF2_Mucor	AC	A	0.01435	Mycoses	2.93
rs7583958	2	10885084	ATP6V1C2	intronic	IL8_Uninfected	C	T	0.01435	Staphalococcus infection	0.34
rs112081048	4	114167242	ANK2	intronic	MDC_Uninfected	A	G	0.01435	Viral hepatitis B	-0.51
rs150030921	3	148425900	AGTR1	intronic	MIP1B_Chlamydia	CACCATT	C	0.01435	Viral infection	0.78
rs484256	15	34195317	AVEN	intronic	Uninfected_MDC_pg_ml	A	G	0.01436	Bacterial pneumonia	0.23
rs115111849	15	101047788	CERS3	intronic	Chlamydia_Replication_Permisiveness_high_GFP_46hr_total_GFP_27hr	G	C	0.01436	Infection with drug-resistant organism	-0.05
rs79491225	15	101042778	CERS3	intronic	Chlamydia_Replication_Permisiveness_high_GFP_46hr_total_GFP_27hr	T	A	0.01436	Infection with drug-resistant organism	-0.05
rs76918501	15	101043083	CERS3	intronic	Chlamydia_Replication_Permisiveness_high_GFP_46hr_total_GFP_27hr	A	G	0.01436	Infection with drug-resistant organism	-0.05
rs1140555	22	51045190	MAPK8IP2	exonic	sifA_3_5hr_GFP	T	C	0.01436	Streptococcus infection	0.24
rs12721218	3	148419507	AGTR1	intronic	S_typhimurium_MDC_pg_ml	G	A	0.01436	Viral infection	0.78
rs12721249	3	148418381	AGTR1	intronic	S_typhimurium_MDC_pg_ml	A	G	0.01436	Viral infection	0.78
rs112961586	7	10979937	NDUFA4	upstream	sifA_3_5hr_GFP	A	G	0.01437	Intestinal infection	0.75
rs28479544	2	175539676	WIPF1	intronic	S_typhimurium_Intracellular_Replication_24_3_5hr_median_GFP	G	A	0.01437	Mycoses	-0.25
rs66553373	13	20990781	CRYL1	intronic	Chlamydia_46hr_GFP	A	G	0.01437	Sexually transmitted infections excluding HIV and hepatitis	-0.71
rs66536831	13	20990691	CRYL1	intronic	Chlamydia_46hr_GFP	T	A	0.01437	Sexually transmitted infections excluding HIV and hepatitis	-0.71
rs6792980	3	8935964	RAD18	intronic	S_typhimurium_Intracellular_Survival_GFP_24hr_3_5hr	C	T	0.01437	Streptococcus infection	0.03
rs62251183	3	56669466	FAM208A	intronic	Uninfected_cell_death_3_5hr	T	C	0.01438	Escherichia Coli	1.29
rs10463894	5	131933907	RAD50	intronic	sifA_Intracellular_Survival_24hr_3hr_GFP	T	C	0.01438	Gram negative septicemia	0.02
rs111885765	9	33279644	CHMP5	intronic	sifA_3_5hr_median_GFP	G	A	0.01438	Herpes simplex	-49.5
rs564766578	2	120524054	PTPN4	intronic	Cells_ml_after_3_days	G	C	0.01438	Mycoses	52160
rs181661578	17	1391419	MYO1C	intronic	PDGF_AB_BB_Uninfected	C	T	0.01438	Other infectious and parasitic diseases	0.65
rs372569379	13	21070983	CRYL1	intronic	Chlamydia_Replication_Permisiveness_high_GFP_46hr_total_GFP_27hr	CAA	C	0.01438	Sexually transmitted infections excluding HIV and hepatitis	0.02
rs9509263	13	21093888	CRYL1	intronic	Chlamydia_70hr_GFP	C	T	0.01438	Sexually transmitted infections excluding HIV and hepatitis	-1.78
rs12870895	13	21031265	CRYL1	intronic	sifA_3_5hr_GFP	C	A	0.01438	Sexually transmitted infections excluding HIV and hepatitis	0.34
rs7992963	13	21049349	CRYL1	intronic	S_typhimurium_3_5hr_GFP	C	A	0.01438	Sexually transmitted infections excluding HIV and hepatitis	-0.4
rs5770939	22	51047241	MAPK8IP2	intronic	IL1RA_Chlamydia	C	T	0.01438	Streptococcus infection	0.28
rs7310029	12	95942368	USP44	intronic	Toxo_5hr_cell_death_BG_sub	T	C	0.01438	Tuberculosis	0.61
rs77199427	4	113775083	ANK2	intronic	IFNG_Chlamydia	A	T	0.01438	Viral hepatitis B	0.46
rs117487979	17	66591121	FAM20A	intronic	S_typhimurium_IL10_pg_ml	G	A	0.01439	Influenza	-0.84
rs72849707	17	66559203	FAM20A	intronic	VEGF_Uninfected	G	A	0.01439	Influenza	0.68
rs139176338	17	66588279	FAM20A	intronic	Chlamydia_27hr_cell_death_BG_subtracted	GT	G	0.01439	Influenza	-0.76
rs62206434	20	43753321	WFDC12	upstream	S_typhimurium_3_5hr_median_GFP	A	C	0.01439	Meningitis	-45.83
rs45541839	17	1371808	MYO1C	intronic	IFNG_Uninfected	G	T	0.01439	Other infectious and parasitic diseases	-0.46
rs73976224	17	1372267	MYO1C	intronic	IFNG_Uninfected	C	T	0.01439	Other infectious and parasitic diseases	-0.46
rs6795019	3	8932778	RAD18	intronic	PDGF_AB_BB_Uninfected	A	G	0.01439	Streptococcus infection	-0.24
rs12722646	10	6086165	IL2RA	intronic	S_typhimurium_cell_death_BG_subtracted	T	G	0.0144	Gram positive septicemia	-2.16
rs142032117	22	31639049	LIMK2	intronic	IL6_Uninfected	C	T	0.0144	Helicobacter Pylori	0.24
rs62475507	7	75294126	HIP1	intronic	S_typhimurium_IP_10_pg_ml	T	G	0.0144	Infection with drug-resistant organism	-0.78
rs62475510	7	75297301	HIP1	intronic	S_typhimurium_IP_10_pg_ml	A	C	0.0144	Infection with drug-resistant organism	-0.78
rs62475556	7	75300452	HIP1	intronic	S_typhimurium_IP_10_pg_ml	C	T	0.0144	Infection with drug-resistant organism	-0.78
rs568130051	7	75293470	HIP1	intronic	S_typhimurium_IP_10_pg_ml	A	T	0.0144	Infection with drug-resistant organism	-0.78
rs529747907	2	120673796	PTPN4	intronic	MIP1B_Chlamydia	C	G	0.0144	Mycoses	-0.49
rs538827938	2	120578830	PTPN4	intronic	MIP1B_Chlamydia	A	C	0.0144	Mycoses	-0.49
rs151038781	2	120561977	PTPN4	intronic	MIP1B_Chlamydia	G	A	0.0144	Mycoses	-0.49
rs138866324	2	120738281	PTPN4	UTR3	MIP1B_Chlamydia	G	A	0.0144	Mycoses	-0.49
rs2171775	2	10878767	ATP6V1C2	intronic	S_typhimurium_cell_death_BG_subtracted	T	A	0.0144	Staphalococcus infection	2.45
rs45551833	3	8927253	RAD18	intronic	Chlamydia_Intercellular_Spread_70hr_27hr_GFP	T	C	0.0144	Streptococcus infection	0.33
rs78108930	8	82391133	FABP4	exonic	Uninfected_IL10_pg_ml	G	A	0.0144	Viral hepatitis B	-0.74
rs77438418	8	82396030	FABP4	upstream	Uninfected_IL10_pg_ml	T	C	0.0144	Viral hepatitis B	-0.74
rs12721233	3	148455844	AGTR1	intronic	sifA_Replication_24_3_5hr_median_GFP	G	T	0.0144	Viral infection	-0.06
rs12721232	3	148455788	AGTR1	intronic	sifA_Replication_24_3_5hr_median_GFP	C	T	0.0144	Viral infection	-0.06
rs576840679	5	131926778	RAD50	intronic	IL4_Uninfected	GT	G	0.01441	Gram negative septicemia	0.36
rs2706366	5	131928652	RAD50	intronic	Chlamydia_27hr_GFP	A	G	0.01441	Gram negative septicemia	-0.46
rs74426446	5	131951962	RAD50	intronic	IL4_Uninfected	A	G	0.01441	Gram negative septicemia	0.36
rs706778	10	6098949	IL2RA	intronic	Toxo_5hr_median	C	T	0.01441	Gram positive septicemia	-25.62
rs111315833	5	145170157	PRELID2	intronic	MDC_Chlamydia	G	A	0.01441	Human immunodeficiency virus	0.82
rs3214799	7	75178431	HIP1	intronic	Toxo_5hr_gfp	TG	T	0.01441	Infection with drug-resistant organism	-1.93
rs34561722	11	111136600	C11orf53	intronic	S_typhi_Replication_24_3_5hr_median_GFP	TA	T	0.01441	Infection with drug-resistant organism	0.07
rs12342071	9	108336148	FKTN	intronic	sifA_3_5hr_GFP	T	C	0.01441	Infectious mononucleosis	-0.28
rs575575374	17	79967620	ASPSCR1	intronic	TNFa_Chlamydia	T	C	0.01441	Influenza	0.23
rs368689439	17	79967619	ASPSCR1	intronic	TNFa_Chlamydia	G	A	0.01441	Influenza	0.23
rs78515804	2	120699524	PTPN4	intronic	IFNA2_Uninfected	A	C	0.01441	Mycoses	-0.56
rs78514103	5	56213311	SETD9	intronic	Uninfected_IL10_pg_ml	T	C	0.01441	Other infectious and parasitic diseases	-0.31
rs73163214	13	21068539	CRYL1	intronic	PDGF_AB_BB_Uninfected	C	G	0.01441	Sexually transmitted infections excluding HIV and hepatitis	0.42
rs76332641	13	21091204	CRYL1	intronic	TNFa_Chlamydia	C	A	0.01441	Sexually transmitted infections excluding HIV and hepatitis	0.41
rs113949226	13	21090125	CRYL1	intronic	TNFa_Chlamydia	G	A	0.01441	Sexually transmitted infections excluding HIV and hepatitis	0.41
rs141845870	2	10924613	ATP6V1C2	UTR3	IL12P70_Uninfected	C	T	0.01441	Staphalococcus infection	-1.07
rs146923714	11	32618103	EIF3M	intronic	S_typhi_cell_death_BG_subtracted	T	C	0.01441	Viral warts and human papilloma virus	0.89
rs116237950	15	34160639	AVEN	intronic	Uninfected_cell_death_3_5hr	G	A	0.01442	Bacterial pneumonia	-0.74
rs12899655	15	34166985	AVEN	intronic	S_typhimurium_3_5hr_GFP	A	C	0.01442	Bacterial pneumonia	-0.27
rs1814415	15	41077036	DNAJC17	intronic	TNFa_Uninfected	A	C	0.01442	Herpes simplex	0.27
rs118167425	17	66571187	FAM20A	intronic	IP10_Chlamydia	G	A	0.01442	Influenza	2.28
rs362465	4	114153167	ANK2	intronic	TNFa_Chlamydia	G	A	0.01442	Viral hepatitis B	0.76
rs2522414	5	131911847	RAD50	intronic	IL4_Chlamydia	G	C	0.01443	Gram negative septicemia	-0.32
rs66663873	7	75243238	HIP1	intronic	PDGF_AB_BB_Uninfected	T	C	0.01443	Infection with drug-resistant organism	-0.26
rs5785903	10	71002040	HKDC1	intronic	IL6_Uninfected	TG	T	0.01443	Influenza	0.26
rs4129829	2	175528209	WIPF1	intronic	Toxo_48hr_released_toxo_concentration	G	A	0.01443	Mycoses	-45830
rs112137780	5	176033620	GPRIN1	intronic	VEGF_Chlamydia	C	T	0.01443	Tuberculosis	-0.44
rs116694311	4	113874261	ANK2	intronic	IL6_Uninfected	G	A	0.01443	Viral hepatitis B	0.34
rs12501276	4	113926085	ANK2	intronic	sifA_Intracellular_Survival_24hr_3hr_GFP	G	A	0.01443	Viral hepatitis B	-0.03
rs34556792	4	114063753	ANK2	intronic	IP10_Uninfected	A	G	0.01443	Viral hepatitis B	0.42
rs72908862	4	113771579	ANK2	intronic	Toxo_48hr_released_toxo_concentration	G	T	0.01443	Viral hepatitis B	-61880
rs7683536	4	114013792	ANK2	intronic	TNFa_Uninfected	T	C	0.01443	Viral hepatitis B	-0.18
rs58354540	4	113740341	ANK2	intronic	Toxo_48hr_released_toxo_concentration	TAAA	T	0.01443	Viral hepatitis B	-61880
rs57484256	4	113763310	ANK2	intronic	Toxo_48hr_released_toxo_concentration	C	T	0.01443	Viral hepatitis B	-61880
rs147260723	4	113870898	ANK2	intronic	IL6_Uninfected	C	T	0.01443	Viral hepatitis B	0.34
rs13435655	4	114262455	ANK2	intronic	IL6_Chlamydia	T	C	0.01443	Viral hepatitis B	0.46
rs5844940	22	31648528	LIMK2	intronic	sifA_cell_death_BG_subtracted	TA	T	0.01444	Helicobacter Pylori	1.11
rs587749576	7	75229150	HIP1	intronic	IL13_Uninfected	C	T	0.01444	Infection with drug-resistant organism	1.06
rs112242603	15	100994592	CERS3	intronic	S_typhimurium_Intracellular_Replication_24_3_5hr_median_GFP	CA	C	0.01444	Infection with drug-resistant organism	0.28
rs78354894	2	175531146	WIPF1	intronic	IL6_Uninfected	T	C	0.01444	Mycoses	0.18
rs57917751	2	86359748	PTCD3	intronic	S_typhimurium_IL10_pg_ml	T	G	0.01444	Other CNS infections and poliomyelitis	-0.31
rs61216846	2	86356515	PTCD3	intronic	IL10_Uninfected	G	A	0.01444	Other CNS infections and poliomyelitis	-0.38
rs72934597	2	86340224	PTCD3	intronic	IL10_Uninfected	G	A	0.01444	Other CNS infections and poliomyelitis	-0.38
rs201984219	10	12230556	NUDT5	intronic	TNFb_Chlamydia	CCT	C	0.01444	Other infectious and parasitic diseases	0.94
rs35805613	13	21073531	CRYL1	intronic	Uninfected_IL10_pg_ml	T	C	0.01444	Sexually transmitted infections excluding HIV and hepatitis	0.25
rs116278389	4	114165721	ANK2	intronic	MDC_Chlamydia	G	A	0.01444	Viral hepatitis B	0.52
rs148515060	4	114080835	ANK2	intronic	S_typhi_Intracellular_Survival_24hr_3_5hr_GFP	G	T	0.01444	Viral hepatitis B	0.06
rs7250193	19	52385520	ZNF577	intronic	IFNA2_Chlamydia	A	G	0.01444	Viral hepatitis C	-0.27
rs79865162	11	32606131	EIF3M	intronic	IL10_Uninfected	G	C	0.01444	Viral warts and human papilloma virus	0.51
rs191342245	7	75241753	HIP1	intronic	IL4_Chlamydia	C	T	0.01445	Infection with drug-resistant organism	0.68
rs147987259	4	114152977	ANK2	intronic	FGF2_Mucor	C	T	0.01445	Viral hepatitis B	4.86
rs7545024	1	151205349	PIP5K1A	intronic	S_typhimurium_IP_10_pg_ml	G	A	0.01446	Bacterial pneumonia	0.36
rs11589120	1	151192126	PIP5K1A	intronic	S_typhimurium_IP_10_pg_ml	C	T	0.01446	Bacterial pneumonia	0.36
rs78469234	9	140150288	NELFB	intronic	IFNG_Uninfected	C	T	0.01446	Bacterial pneumonia	-0.48
rs78556895	15	101008627	CERS3	intronic	IL8_Chlamydia	A	T	0.01446	Infection with drug-resistant organism	-0.36
rs1179617	7	75249557	HIP1	intronic	Uninfected_IP_10_pg_ml	A	T	0.01446	Infection with drug-resistant organism	-0.28
rs76934387	15	101008626	CERS3	intronic	IL8_Chlamydia	G	T	0.01446	Infection with drug-resistant organism	-0.36
rs55935124	7	75169989	HIP1	intronic	IL10_Uninfected	A	C	0.01446	Infection with drug-resistant organism	-0.42
rs1179612	7	75247617	HIP1	intronic	Uninfected_IP_10_pg_ml	G	A	0.01446	Infection with drug-resistant organism	-0.28
rs116031796	7	75193079	HIP1	intronic	IL1RA_Chlamydia	C	T	0.01446	Infection with drug-resistant organism	-0.71
rs4655200	1	20672101	VWA5B1	intronic	sifA_cell_death_BG_subtracted	C	T	0.01446	Intestinal infection	0.93
rs11582960	1	20671961	VWA5B1	exonic	sifA_cell_death_BG_subtracted	G	A	0.01446	Intestinal infection	0.93
rs4654858	1	20671504	VWA5B1	intronic	sifA_cell_death_BG_subtracted	C	T	0.01446	Intestinal infection	0.93
rs11581741	1	20672667	VWA5B1	intronic	sifA_cell_death_BG_subtracted	T	C	0.01446	Intestinal infection	0.93
rs230186	1	20673808	VWA5B1	intronic	sifA_cell_death_BG_subtracted	T	C	0.01446	Intestinal infection	0.93
rs7558040	2	86363855	PTCD3	intronic	X3_day_viability	C	G	0.01446	Other CNS infections and poliomyelitis	0.49
rs676951	18	54285411	TXNL1	intronic	Toxo_replication_30_5hr_median_GFP	G	A	0.01446	Sexually transmitted infections excluding HIV and hepatitis	0.54
rs677239	18	54287637	TXNL1	intronic	Toxo_replication_30_5hr_median_GFP	T	C	0.01446	Sexually transmitted infections excluding HIV and hepatitis	0.54
rs628581	18	54288644	TXNL1	intronic	Toxo_replication_30_5hr_median_GFP	T	C	0.01446	Sexually transmitted infections excluding HIV and hepatitis	0.54
rs6798925	3	8958355	RAD18	intronic	S_typhi_Intracellular_Survival_24hr_3_5hr_GFP	A	G	0.01446	Streptococcus infection	0.03
rs13326153	3	8923491	RAD18	intronic	S_typhimurium_3_5hr_GFP	T	G	0.01446	Streptococcus infection	1.22
rs45606233	3	8925299	RAD18	intronic	FGF2_Candida	C	T	0.01446	Streptococcus infection	-1.56
rs45576739	3	8922597	RAD18	UTR3	FGF2_Candida	G	A	0.01446	Streptococcus infection	-1.56
rs9856658	3	8960039	RAD18	intronic	S_typhi_Intracellular_Survival_24hr_3_5hr_GFP	T	C	0.01446	Streptococcus infection	0.03
rs61978928	14	75321714	PROX2	UTR3	IL13_Uninfected	T	C	0.01446	Tuberculosis	0.39
rs137917767	14	75330677	PROX2	upstream	Uninfected_cell_death_3_5hr	G	A	0.01446	Tuberculosis	-1.42
rs1354678	4	113918804	ANK2	intronic	S_typhimurium_3_5hr_GFP	A	G	0.01446	Viral hepatitis B	0.39
rs58923688	4	114107269	ANK2	intronic	Staph_toxin_cell_death_BG_subtracted	C	T	0.01446	Viral hepatitis B	4.95
rs28609267	4	113806341	ANK2	intronic	TNFa_Uninfected	C	T	0.01446	Viral hepatitis B	-0.42
rs59305384	19	52387064	ZNF577	intronic	IL6_Chlamydia	A	G	0.01446	Viral hepatitis C	-0.45
rs10423838	19	52387283	ZNF577	intronic	IL6_Chlamydia	C	T	0.01446	Viral hepatitis C	-0.45
rs2879440	15	34208662	AVEN	intronic	S_typhimurium_MDC_pg_ml	C	T	0.01447	Bacterial pneumonia	-0.19
rs7403637	15	34197194	AVEN	intronic	sifA_Replication_24_3_5hr_median_GFP	G	T	0.01447	Bacterial pneumonia	-0.05
rs73398540	15	41072093	DNAJC17	intronic	RANTES_Chlamydia	T	C	0.01447	Herpes simplex	0.29
rs112498403	15	41071063	DNAJC17	intronic	RANTES_Chlamydia	T	C	0.01447	Herpes simplex	0.29
rs57380807	15	41073842	DNAJC17	intronic	RANTES_Chlamydia	A	G	0.01447	Herpes simplex	0.29
rs73398537	15	41071995	DNAJC17	intronic	RANTES_Chlamydia	T	C	0.01447	Herpes simplex	0.29
rs16970997	15	41069619	DNAJC17	intronic	RANTES_Chlamydia	A	C	0.01447	Herpes simplex	0.29
rs57191378	15	41070260	DNAJC17	intronic	RANTES_Chlamydia	C	G	0.01447	Herpes simplex	0.29
rs16971004	15	41074730	DNAJC17	intronic	RANTES_Chlamydia	G	A	0.01447	Herpes simplex	0.29
rs375520183	15	101083738	CERS3	intronic	PDGF_AB_BB_Uninfected	CTT	C	0.01447	Infection with drug-resistant organism	-0.26
rs723871	1	20623900	VWA5B1	intronic	S_typhimurium_MDC_pg_ml	T	C	0.01447	Intestinal infection	0.25
rs10546611	1	20634739	VWA5B1	intronic	S_typhimurium_IP_10_pg_ml	CAA	C	0.01447	Intestinal infection	-0.34
rs113347086	2	175441259	WIPF1	intronic	TNFb_Uninfected	T	C	0.01447	Mycoses	0.67
rs34064745	2	120635469	PTPN4	intronic	FGF2_Candida	GT	G	0.01447	Mycoses	0.72
rs2033315	2	175490814	WIPF1	intronic	TNFb_Chlamydia	A	G	0.01447	Mycoses	-0.23
rs1559516	2	86359216	PTCD3	intronic	IL1RA_Chlamydia	T	C	0.01447	Other CNS infections and poliomyelitis	0.2
rs146158982	17	1387739	MYO1C	intronic	PDGF_AB_BB_Chlamydia	GGGGCCTGGGTGCTGA	G	0.01447	Other infectious and parasitic diseases	-0.32
rs141538791	17	1371098	MYO1C	intronic	S_typhimurium_Intracellular_Replication_24_3_5hr_median_GFP	A	G	0.01447	Other infectious and parasitic diseases	-0.33
rs66518916	10	124763922	IKZF5	intronic	Staph_toxin_cell_death_BG_subtracted	TG	T	0.01447	Sepsis	2.11
rs17305480	13	21038647	CRYL1	intronic	IL8_Uninfected	T	C	0.01447	Sexually transmitted infections excluding HIV and hepatitis	-0.25
rs60700899	4	114234944	ANK2	intronic	FGF2_Candida	C	G	0.01447	Viral hepatitis B	-0.72
rs28433959	4	114258137	ANK2	intronic	VEGF_Chlamydia	T	A	0.01447	Viral hepatitis B	0.18
rs116190904	4	113812397	ANK2	intronic	RANTES_Chlamydia	G	T	0.01447	Viral hepatitis B	-0.38
rs73841967	4	114258201	ANK2	intronic	IP10_Chlamydia	G	T	0.01447	Viral hepatitis B	-0.75
rs140860467	10	6101898	IL2RA	intronic	IL10_Uninfected	T	C	0.01448	Gram positive septicemia	0.71
rs143593759	10	6102527	IL2RA	intronic	IL10_Uninfected	G	C	0.01448	Gram positive septicemia	0.71
rs189519475	4	113843867	ANK2	intronic	IL13_Chlamydia	C	T	0.01448	Viral hepatitis B	-1.37
rs1351844	19	45787002	MARK4	intronic	FGF2_Mucor	G	A	0.01449	CSF shunt failure	-1.65
rs62542695	9	33279256	CHMP5	intronic	IL8_Chlamydia	T	C	0.01449	Herpes simplex	-0.41
rs115076091	2	27504174	DNAJC5G	UTR3	Chlamydia_46hr_GFP	G	A	0.01449	Human immunodeficiency virus	-1.26
rs145994130	15	101073998	CERS3	intronic	IFNG_Uninfected	C	T	0.01449	Infection with drug-resistant organism	-0.39
rs528151636	9	108325874	FKTN	intronic	Chlamydia_Intercellular_Spread_70hr_27hr_GFP	G	A	0.01449	Infectious mononucleosis	-0.51
rs55671960	17	79936986	ASPSCR1	intronic	IL10_Chlamydia	T	C	0.01449	Influenza	-0.46
rs632067	3	8971710	RAD18	intronic	IL1RA_Uninfected	G	A	0.01449	Streptococcus infection	0.19
rs523858	3	8971931	RAD18	intronic	IL1RA_Uninfected	A	G	0.01449	Streptococcus infection	0.19
rs525708	3	8971733	RAD18	intronic	IL1RA_Uninfected	G	T	0.01449	Streptococcus infection	0.19
rs526605	3	8971650	RAD18	intronic	IL1RA_Uninfected	T	C	0.01449	Streptococcus infection	0.19
rs527649	3	8971515	RAD18	intronic	IL1RA_Uninfected	T	C	0.01449	Streptococcus infection	0.19
rs524898	3	8971787	RAD18	intronic	IL1RA_Uninfected	A	G	0.01449	Streptococcus infection	0.19
rs62314901	4	113990808	ANK2	intronic	S_typhimurium_MDC_pg_ml	T	C	0.01449	Viral hepatitis B	-0.2
rs114450632	4	114247433	ANK2	intronic	S_typhimurium_Intracellular_Survival_GFP_24hr_3_5hr	A	G	0.01449	Viral hepatitis B	-0.06
rs6819908	4	113887737	ANK2	intronic	S_typhimurium_3_5hr_GFP	C	G	0.01449	Viral hepatitis B	-0.25
rs60690506	4	113792701	ANK2	intronic	IL10_Uninfected	A	T	0.01449	Viral hepatitis B	-0.37
rs74008367	15	34163364	AVEN	intronic	S_typhimurium_MDC_pg_ml	T	C	0.0145	Bacterial pneumonia	0.42
rs58481253	11	44310500	ALX4	intronic	IL12P70_Chlamydia	C	T	0.0145	Gram positive septicemia	-0.42
rs16937889	11	44310134	ALX4	intronic	IL12P70_Chlamydia	C	T	0.0145	Gram positive septicemia	-0.42
rs58542799	11	44308061	ALX4	intronic	IL12P70_Chlamydia	T	C	0.0145	Gram positive septicemia	-0.42
rs11037919	11	44282808	ALX4	UTR3	MIP1B_Uninfected	G	C	0.0145	Gram positive septicemia	0.46
rs57491170	11	44307939	ALX4	intronic	IL12P70_Chlamydia	T	C	0.0145	Gram positive septicemia	-0.42
rs115691663	15	101036854	CERS3	intronic	S_typhimurium_3_5hr_median_GFP	A	T	0.0145	Infection with drug-resistant organism	-24.58
rs867144	7	75212248	HIP1	intronic	IFNA2_Uninfected	G	A	0.0145	Infection with drug-resistant organism	1.03
rs76456380	17	66562331	FAM20A	intronic	Chlamydia_70hr_cell_death_BG_sub	A	G	0.0145	Influenza	1.12
rs6542553	2	120692649	PTPN4	intronic	IFNA2_Chlamydia	C	G	0.0145	Mycoses	0.46
rs75606460	2	120711517	PTPN4	intronic	IFNA2_Chlamydia	A	G	0.0145	Mycoses	0.46
rs114985204	2	120645709	PTPN4	intronic	IFNA2_Chlamydia	A	T	0.0145	Mycoses	0.46
rs1734440	2	10916693	ATP6V1C2	intronic	Chlamydia_70hr_GFP	C	T	0.0145	Staphalococcus infection	-1.66
rs143743442	12	64849786	TBK1	intronic	X3_day_viability	G	C	0.0145	Streptococcus infection	2.43
rs6789845	3	8959413	RAD18	intronic	S_typhimurium_Intracellular_Survival_GFP_24hr_3_5hr	C	T	0.0145	Streptococcus infection	0.04
rs313961	4	114048006	ANK2	intronic	S_typhimurium_MDC_pg_ml	G	T	0.0145	Viral hepatitis B	-0.27
rs3112981	4	114067233	ANK2	intronic	IFNA2_Chlamydia	G	A	0.0145	Viral hepatitis B	0.3
rs114356635	4	113933485	ANK2	intronic	IL13_Uninfected	C	T	0.0145	Viral hepatitis B	-0.92
rs114060881	8	82393514	FABP4	intronic	Uninfected_IP_10_pg_ml	A	G	0.0145	Viral hepatitis B	0.47
rs313960	4	114052422	ANK2	intronic	S_typhimurium_MDC_pg_ml	G	A	0.0145	Viral hepatitis B	-0.27
rs2202535	4	114055351	ANK2	intronic	S_typhimurium_MDC_pg_ml	C	T	0.0145	Viral hepatitis B	-0.27
rs7657832	4	113939263	ANK2	intronic	IL13_Uninfected	A	C	0.0145	Viral hepatitis B	-0.92
rs8102738	19	52388229	ZNF577	intronic	S_typhi_3_5hr_GFP	T	C	0.0145	Viral hepatitis C	-0.38
rs10416400	19	52377104	ZNF577	intronic	S_typhimurium_IP_10_pg_ml	T	A	0.0145	Viral hepatitis C	-0.32
rs17778661	19	52383288	ZNF577	intronic	S_typhi_3_5hr_GFP	C	G	0.0145	Viral hepatitis C	-0.38
rs79391185	19	4328513	STAP2	intronic	IL1RA_Chlamydia	A	G	0.0145	Viral warts and human papilloma virus	0.72
rs73881353	22	31615025	LIMK2	intronic	Uninfected_IP_10_pg_ml	A	C	0.01451	Helicobacter Pylori	0.9
rs113333079	3	9004475	RAD18	intronic	Chlamydia_27hr_medianGFP	G	C	0.01451	Streptococcus infection	-89.48
rs115406401	1	151190318	PIP5K1A	intronic	FGF2_Mucor	C	T	0.01452	Bacterial pneumonia	-7.34
rs111783219	5	131912558	RAD50	intronic	MDC_Chlamydia	CTGTT	C	0.01452	Gram negative septicemia	-0.28
rs12419361	11	44289071	ALX4	exonic	S_typhi_Replication_24_3_5hr_median_GFP	G	A	0.01452	Gram positive septicemia	0.11
rs12722609	10	6052644	IL2RA	downstream	IL13_Chlamydia	A	C	0.01452	Gram positive septicemia	0.49
rs74041472	15	101037367	CERS3	intronic	S_typhi_3_5hr_median_GFP	C	T	0.01452	Infection with drug-resistant organism	33.56
rs567654363	15	101029791	CERS3	intronic	S_typhi_3_5hr_median_GFP	C	A	0.01452	Infection with drug-resistant organism	33.56
rs2097792	7	75366452	HIP1	intronic	Chlamydia_70hr_median_GFP	T	C	0.01452	Infection with drug-resistant organism	-35.43
rs74039513	15	101055658	CERS3	intronic	S_typhi_3_5hr_median_GFP	C	A	0.01452	Infection with drug-resistant organism	33.56
rs11213813	11	111139327	C11orf53	intronic	IL1RA_Chlamydia	C	T	0.01452	Infection with drug-resistant organism	0.21
rs535430133	15	101029785	CERS3	intronic	S_typhi_3_5hr_median_GFP	TG	T	0.01452	Infection with drug-resistant organism	33.56
rs56075873	15	101021856	CERS3	intronic	S_typhi_3_5hr_median_GFP	G	A	0.01452	Infection with drug-resistant organism	33.56
rs74041471	15	101037176	CERS3	intronic	S_typhi_3_5hr_median_GFP	A	G	0.01452	Infection with drug-resistant organism	33.56
rs549404232	15	101029790	CERS3	intronic	S_typhi_3_5hr_median_GFP	C	G	0.01452	Infection with drug-resistant organism	33.56
rs559701259	15	101029788	CERS3	intronic	S_typhi_3_5hr_median_GFP	T	G	0.01452	Infection with drug-resistant organism	33.56
rs739859	7	75367247	HIP1	intronic	Chlamydia_70hr_median_GFP	T	C	0.01452	Infection with drug-resistant organism	-35.43
rs74041473	15	101040802	CERS3	intronic	S_typhi_3_5hr_median_GFP	T	C	0.01452	Infection with drug-resistant organism	33.56
rs2079203	7	75366570	HIP1	intronic	Chlamydia_70hr_median_GFP	G	C	0.01452	Infection with drug-resistant organism	-35.43
rs527645493	15	101029789	CERS3	intronic	S_typhi_3_5hr_median_GFP	C	G	0.01452	Infection with drug-resistant organism	33.56
rs62475483	7	75368678	HIP1	upstream	Chlamydia_70hr_median_GFP	T	C	0.01452	Infection with drug-resistant organism	-35.43
rs12034781	1	20681571	VWA5B1	downstream	S_typhi_3_5hr_GFP	A	G	0.01452	Intestinal infection	-0.33
rs12034782	1	20681578	VWA5B1	downstream	S_typhi_3_5hr_GFP	A	G	0.01452	Intestinal infection	-0.33
rs7320760	13	20994057	CRYL1	intronic	sifA_Intracellular_Survival_24hr_3hr_GFP	C	T	0.01452	Sexually transmitted infections excluding HIV and hepatitis	-0.02
rs7682194	4	114013230	ANK2	intronic	IP10_Chlamydia	A	G	0.01452	Viral hepatitis B	-0.48
rs28524727	4	113776247	ANK2	intronic	TNFb_Chlamydia	G	A	0.01452	Viral hepatitis B	-0.41
rs78175878	8	82392248	FABP4	intronic	TNFa_Chlamydia	GC	G	0.01452	Viral hepatitis B	0.23
rs10079653	5	131895511	RAD50	intronic	S_typhi_3_5hr_median_GFP	A	G	0.01453	Gram negative septicemia	-18.09
rs10838249	11	44293529	ALX4	intronic	FGF2_Candida	A	C	0.01453	Gram positive septicemia	-0.66
rs12722517	10	6081040	IL2RA	intronic	Toxo_48hr_released_toxo_concentration	T	C	0.01453	Gram positive septicemia	-29020
rs543172386	9	108350641	FKTN	intronic	Uninfected_cell_death_3_5hr	AT	A	0.01453	Infectious mononucleosis	-1.06
rs148430215	17	66577802	FAM20A	intronic	MDC_Uninfected	C	T	0.01453	Influenza	-0.34
rs29426	4	114178052	ANK2	intronic	Cells_ml_after_3_days	A	G	0.01453	Viral hepatitis B	-78390
rs78473929	8	82390780	FABP4	UTR3	IL12P70_Chlamydia	T	C	0.01453	Viral hepatitis B	-0.87
rs29420	4	114180417	ANK2	intronic	Cells_ml_after_3_days	T	G	0.01453	Viral hepatitis B	-78390
rs75867344	8	82391806	FABP4	intronic	IL12P70_Chlamydia	A	T	0.01453	Viral hepatitis B	-0.87
rs76378614	8	82395011	FABP4	intronic	IL12P70_Chlamydia	C	T	0.01453	Viral hepatitis B	-0.87
rs7315248	12	27147355	TM7SF3	intronic	Uninfected_cell_death_3_5hr	T	C	0.01454	Gram negative septicemia	1.09
rs11048809	12	27156736	TM7SF3	intronic	Uninfected_cell_death_3_5hr	A	G	0.01454	Gram negative septicemia	1.09
rs11048805	12	27153188	TM7SF3	intronic	Uninfected_cell_death_3_5hr	C	G	0.01454	Gram negative septicemia	1.09
rs7304033	12	27148863	TM7SF3	intronic	Uninfected_cell_death_3_5hr	A	T	0.01454	Gram negative septicemia	1.09
rs61923437	12	27156646	TM7SF3	intronic	Uninfected_cell_death_3_5hr	G	C	0.01454	Gram negative septicemia	1.09
rs11048810	12	27159133	TM7SF3	intronic	Uninfected_cell_death_3_5hr	G	A	0.01454	Gram negative septicemia	1.09
rs189596219	7	75224549	HIP1	intronic	Uninfected_MDC_pg_ml	T	C	0.01454	Infection with drug-resistant organism	-0.54
rs192515425	3	8956758	RAD18	intronic	Toxo_5hr_median	G	A	0.01454	Streptococcus infection	-175.1
rs542390776	4	113790824	ANK2	intronic	IL13_Uninfected	CTTATGATTA	C	0.01454	Viral hepatitis B	1.1
rs77486347	8	25279673	GNRH1	intronic	TNFa_Chlamydia	T	C	0.01455	Herpes simplex	0.38
rs1847321	15	101034865	CERS3	intronic	IFNG_Uninfected	A	G	0.01455	Infection with drug-resistant organism	0.39
rs7403277	15	100983636	CERS3	intronic	Chlamydia_27hr_cell_death_BG_subtracted	A	G	0.01455	Infection with drug-resistant organism	-0.51
rs62478485	7	75228249	HIP1	intronic	TNFb_Uninfected	A	G	0.01455	Infection with drug-resistant organism	0.41
rs587661277	7	75264259	HIP1	intronic	TNFa_Chlamydia	GAAAAAA	G	0.01455	Infection with drug-resistant organism	0.2
rs76951356	17	66597751	FAM20A	upstream	FGF2_Candida	G	T	0.01455	Influenza	1.02
rs7072888	10	12235711	NUDT5	intronic	IL1RA_Chlamydia	T	C	0.01455	Other infectious and parasitic diseases	0.23
rs574644962	18	54290248	TXNL1	intronic	Toxo_5hr_median	AT	A	0.01455	Sexually transmitted infections excluding HIV and hepatitis	36.23
rs73499355	18	54301609	TXNL1	intronic	Chlamydia_46hr_GFP	C	A	0.01455	Sexually transmitted infections excluding HIV and hepatitis	-1.12
rs582050	4	113989326	ANK2	intronic	Chlamydia_46hr_highGFP	T	C	0.01455	Viral hepatitis B	0.17
rs74478765	4	113769865	ANK2	intronic	VEGF_Chlamydia	T	C	0.01455	Viral hepatitis B	0.39
rs77085476	4	114250601	ANK2	intronic	S_typhimurium_Intracellular_Survival_GFP_24hr_3_5hr	A	G	0.01455	Viral hepatitis B	-0.06
rs6855296	4	114150875	ANK2	intronic	Toxo_5hr_median	G	A	0.01455	Viral hepatitis B	-29.53
rs2174559	4	113896299	ANK2	intronic	Chlamydia_Intercellular_Spread_70hr_27hr_GFP	G	A	0.01455	Viral hepatitis B	-0.18
rs76456008	4	114244391	ANK2	intronic	S_typhimurium_Intracellular_Survival_GFP_24hr_3_5hr	C	T	0.01455	Viral hepatitis B	-0.06
rs12722617	10	6104731	IL2RA	upstream	IP10_Uninfected	G	A	0.01456	Gram positive septicemia	0.79
rs113815153	10	6071022	IL2RA	intronic	IP10_Uninfected	G	C	0.01456	Gram positive septicemia	0.78
rs12722656	10	6079495	IL2RA	intronic	VEGF_Uninfected	A	C	0.01456	Gram positive septicemia	-0.31
rs680626	5	145162485	PRELID2	intronic	PDGF_AB_BB_Chlamydia	C	G	0.01456	Human immunodeficiency virus	0.34
rs1654149	5	145162157	PRELID2	intronic	PDGF_AB_BB_Chlamydia	T	C	0.01456	Human immunodeficiency virus	0.34
rs237230	7	75215670	HIP1	intronic	IFNG_Uninfected	A	G	0.01456	Infection with drug-resistant organism	0.31
rs72814208	10	70995625	HKDC1	intronic	TNFa_Chlamydia	G	A	0.01456	Influenza	0.38
rs2894079	10	70995134	HKDC1	intronic	TNFa_Chlamydia	C	T	0.01456	Influenza	0.38
rs2394531	10	70994729	HKDC1	intronic	TNFa_Chlamydia	G	C	0.01456	Influenza	0.38
rs112639815	10	70996429	HKDC1	intronic	TNFa_Chlamydia	G	A	0.01456	Influenza	0.38
rs72814209	10	70995647	HKDC1	intronic	TNFa_Chlamydia	C	T	0.01456	Influenza	0.38
rs113660068	13	21082326	CRYL1	intronic	IL6_Chlamydia	C	G	0.01456	Sexually transmitted infections excluding HIV and hepatitis	0.41
rs4669622	2	10886322	ATP6V1C2	intronic	IL8_Uninfected	C	T	0.01456	Staphalococcus infection	-0.27
rs7570977	2	47603664	EPCAM	intronic	Chlamydia_46hr_highGFP	G	T	0.01456	Tuberculosis	-0.32
rs116720613	15	34195212	AVEN	intronic	Uninfected_cell_death_3_5hr	T	C	0.01457	Bacterial pneumonia	-1.11
rs115130859	15	34192408	AVEN	intronic	Uninfected_cell_death_3_5hr	C	T	0.01457	Bacterial pneumonia	-1.11
rs60666195	17	79953095	ASPSCR1	intronic	S_typhimurium_cell_death_BG_subtracted	C	G	0.01457	Influenza	-2.63
rs76805971	19	41133446	LTBP4	intronic	IL8_Uninfected	G	T	0.01457	Sexually transmitted infections excluding HIV and hepatitis	0.67
rs80192963	19	41133268	LTBP4	intronic	IL8_Uninfected	C	T	0.01457	Sexually transmitted infections excluding HIV and hepatitis	0.67
rs17835306	19	52385266	ZNF577	intronic	PDGF_AB_BB_Uninfected	G	A	0.01457	Viral hepatitis C	-0.31
rs7170866	15	34211276	AVEN	intronic	IL4_Uninfected	C	T	0.01458	Bacterial pneumonia	-0.25
rs147958269	1	151204664	PIP5K1A	intronic	TNFb_Uninfected	G	A	0.01458	Bacterial pneumonia	-1.17
rs114310683	1	151180929	PIP5K1A	intronic	TNFb_Uninfected	C	T	0.01458	Bacterial pneumonia	-1.17
rs62383715	5	131920230	RAD50	intronic	S_typhimurium_3_5hr_median_GFP	G	A	0.01458	Gram negative septicemia	19.01
rs111783219	5	131912558	RAD50	intronic	sifA_3_5hr_GFP	CTGTT	C	0.01458	Gram negative septicemia	0.37
rs10520114	5	131948891	RAD50	intronic	S_typhimurium_3_5hr_median_GFP	A	G	0.01458	Gram negative septicemia	19.01
rs71913337	5	131962436	RAD50	intronic	S_typhimurium_3_5hr_median_GFP	CTG	C	0.01458	Gram negative septicemia	19.01
rs2299013	5	131916918	RAD50	intronic	S_typhimurium_3_5hr_median_GFP	G	C	0.01458	Gram negative septicemia	19.01
rs12722605	10	6053163	IL2RA	UTR3	IL6_Uninfected	T	A	0.01458	Gram positive septicemia	0.38
rs7899538	10	6059898	IL2RA	intronic	IL6_Uninfected	C	A	0.01458	Gram positive septicemia	-0.35
rs8039942	15	41092920	DNAJC17	intronic	S_typhimurium_MDC_pg_ml	C	T	0.01458	Herpes simplex	0.4
rs80195203	15	41093970	DNAJC17	intronic	S_typhimurium_MDC_pg_ml	T	C	0.01458	Herpes simplex	0.4
rs147551430	11	111151023	C11orf53	intronic	FGF2_Uninfected	G	C	0.01458	Infection with drug-resistant organism	-0.33
rs76548402	11	111154534	C11orf53	intronic	FGF2_Uninfected	G	T	0.01458	Infection with drug-resistant organism	-0.33
rs4965313	15	101055746	CERS3	intronic	Chlamydia_Intercellular_Spread_70hr_27hr_GFP	C	G	0.01458	Infection with drug-resistant organism	0.14
rs10652787	15	101048385	CERS3	intronic	IL8_Chlamydia	CCT	C	0.01458	Infection with drug-resistant organism	-0.65
rs143023087	11	111139116	C11orf53	intronic	FGF2_Uninfected	G	T	0.01458	Infection with drug-resistant organism	-0.33
rs116443385	11	111154079	C11orf53	intronic	FGF2_Uninfected	A	G	0.01458	Infection with drug-resistant organism	-0.33
rs112999547	17	66566573	FAM20A	intronic	MDC_Chlamydia	G	C	0.01458	Influenza	0.92
rs78060529	17	79938136	ASPSCR1	intronic	IP10_Uninfected	G	C	0.01458	Influenza	0.42
rs7975322	12	95946139	USP44	upstream	Chlamydia_27hr_GFP	A	C	0.01458	Tuberculosis	-0.43
rs62317092	4	113844755	ANK2	intronic	FGF2_Mucor	G	A	0.01458	Viral hepatitis B	-4.28
rs187004448	4	114241815	ANK2	intronic	IP10_Chlamydia	A	G	0.01458	Viral hepatitis B	-1.38
rs3736575	4	114257201	ANK2	exonic	VEGF_Chlamydia	C	T	0.01458	Viral hepatitis B	0.19
rs539685061	1	155978294	SSR2	downstream	S_typhimurium_cell_death_BG_subtracted	TC	T	0.01459	Helminthiasis	-3.4
rs2079206	7	75292059	HIP1	intronic	MIP1B_Uninfected	G	A	0.01459	Infection with drug-resistant organism	-0.27
rs4730770	7	75186483	HIP1	intronic	IL10_Chlamydia	C	T	0.01459	Infection with drug-resistant organism	-0.58
rs115943775	17	66595050	FAM20A	intronic	Staph_toxin_cell_death_BG_subtracted	A	G	0.01459	Influenza	4.78
rs193151865	19	41130768	LTBP4	intronic	Chlamydia_46hr_highGFP	C	G	0.01459	Sexually transmitted infections excluding HIV and hepatitis	-0.61
rs6833649	4	114042459	ANK2	intronic	IL6_Uninfected	G	A	0.01459	Viral hepatitis B	-0.22
rs59966136	6	139582965	TXLNB	intronic	sifA_cell_death_BG_subtracted	G	T	0.01459	Viral warts and human papilloma virus	1.72
rs141826060	19	45781916	MARK4	intronic	Toxo_5hr_median	C	A	0.0146	CSF shunt failure	-52.4
rs2079675	19	45777322	MARK4	intronic	Toxo_5hr_median	A	G	0.0146	CSF shunt failure	-52.4
rs55981533	12	27160662	TM7SF3	intronic	IFNG_Chlamydia	G	A	0.0146	Gram negative septicemia	0.42
rs7118653	11	44327797	ALX4	intronic	Chlamydia_Replication_Permisiveness_high_GFP_46hr_total_GFP_27hr	T	C	0.0146	Gram positive septicemia	0.02
rs116248697	7	75281722	HIP1	intronic	IL6_Uninfected	T	C	0.0146	Infection with drug-resistant organism	0.64
rs145007447	7	75278429	HIP1	intronic	IL6_Uninfected	G	A	0.0146	Infection with drug-resistant organism	0.64
rs80268285	7	75263953	HIP1	intronic	IL6_Uninfected	T	C	0.0146	Infection with drug-resistant organism	0.64
rs116811323	17	66595644	FAM20A	intronic	S_typhimurium_cell_death_BG_subtracted	A	T	0.0146	Influenza	-2.68
rs192420957	17	66595653	FAM20A	intronic	S_typhimurium_cell_death_BG_subtracted	C	T	0.0146	Influenza	-2.68
rs186368408	17	66595652	FAM20A	intronic	S_typhimurium_cell_death_BG_subtracted	C	T	0.0146	Influenza	-2.68
rs56839950	13	21030155	CRYL1	intronic	Staph_toxin_cell_death_BG_subtracted	G	C	0.0146	Sexually transmitted infections excluding HIV and hepatitis	-3.35
rs115719406	19	41125635	LTBP4	intronic	IL4_Chlamydia	G	A	0.0146	Sexually transmitted infections excluding HIV and hepatitis	0.5
rs10414480	19	41118347	LTBP4	intronic	IL4_Chlamydia	T	G	0.0146	Sexually transmitted infections excluding HIV and hepatitis	0.5
rs10403366	19	41129663	LTBP4	intronic	IL4_Chlamydia	C	G	0.0146	Sexually transmitted infections excluding HIV and hepatitis	0.5
rs116231019	19	41114297	LTBP4	intronic	IL4_Chlamydia	T	C	0.0146	Sexually transmitted infections excluding HIV and hepatitis	0.5
rs113493830	22	51047150	MAPK8IP2	intronic	MIP1B_Uninfected	C	T	0.0146	Streptococcus infection	-0.36
rs150895107	4	113916743	ANK2	intronic	Uninfected_cell_death_3_5hr	C	T	0.0146	Viral hepatitis B	2.7
rs141189227	19	4337844	STAP2	intronic	IL12P70_Uninfected	T	C	0.0146	Viral warts and human papilloma virus	1.38
rs147332883	22	31642689	LIMK2	intronic	sifA_Replication_24_3_5hr_median_GFP	G	T	0.01461	Helicobacter Pylori	-0.14
rs147332883	22	31642689	LIMK2	intronic	S_typhimurium_cell_death_BG_subtracted	G	T	0.01461	Helicobacter Pylori	6.12
rs144220559	15	41069636	DNAJC17	intronic	FGF2_Mucor	G	A	0.01461	Herpes simplex	4.51
rs28646218	7	75354833	HIP1	intronic	PDGF_AB_BB_Chlamydia	G	A	0.01461	Infection with drug-resistant organism	-0.5
rs111622348	17	66586229	FAM20A	intronic	S_typhimurium_MDC_pg_ml	T	C	0.01461	Influenza	0.44
rs4461144	17	79963197	ASPSCR1	intronic	sifA_Replication_24_3_5hr_median_GFP	C	T	0.01461	Influenza	0.06
rs72934597	2	86340224	PTCD3	intronic	Uninfected_IP_10_pg_ml	G	A	0.01461	Other CNS infections and poliomyelitis	-0.4
rs61216846	2	86356515	PTCD3	intronic	Uninfected_IP_10_pg_ml	G	A	0.01461	Other CNS infections and poliomyelitis	-0.4
rs9579883	13	21096690	CRYL1	intronic	S_typhi_3_5hr_median_GFP	T	C	0.01461	Sexually transmitted infections excluding HIV and hepatitis	21.02
rs148018402	12	64855687	TBK1	intronic	FGF2_Candida	G	C	0.01461	Streptococcus infection	-1.65
rs559103778	4	113903341	ANK2	intronic	IL13_Chlamydia	T	A	0.01461	Viral hepatitis B	0.81
rs6844883	4	113903796	ANK2	intronic	IL13_Chlamydia	A	C	0.01461	Viral hepatitis B	0.81
rs62478485	7	75228249	HIP1	intronic	Chlamydia_Replication_Permisiveness_high_GFP_46hr_total_GFP_27hr	A	G	0.01462	Infection with drug-resistant organism	-0.03
rs189596219	7	75224549	HIP1	intronic	S_typhi_3_5hr_median_GFP	T	C	0.01462	Infection with drug-resistant organism	-83.46
rs1179641	7	75239984	HIP1	intronic	TNFa_Uninfected	G	A	0.01462	Infection with drug-resistant organism	0.21
rs76640941	1	20618407	VWA5B1	intronic	TNFb_Uninfected	A	G	0.01462	Intestinal infection	-0.37
rs29409	4	114186907	ANK2	intronic	S_typhi_Replication_24_3_5hr_median_GFP	G	T	0.01462	Viral hepatitis B	-0.17
rs77583732	4	113856415	ANK2	intronic	MIP1B_Uninfected	T	G	0.01462	Viral hepatitis B	0.89
rs313963	4	113998413	ANK2	intronic	RANTES_Chlamydia	A	T	0.01462	Viral hepatitis B	-0.18
rs115589146	19	52378081	ZNF577	intronic	S_typhimurium_3_5hr_GFP	A	G	0.01462	Viral hepatitis C	0.7
rs115885143	3	148428711	AGTR1	intronic	MIP1B_Chlamydia	C	T	0.01462	Viral infection	0.55
rs114768944	11	32615705	EIF3M	intronic	Chlamydia_46hr_highGFP	G	A	0.01462	Viral warts and human papilloma virus	-0.37
rs11813849	10	71015143	HKDC1	intronic	Toxo_spread_30hr_5hr_GFP	A	G	0.01463	Influenza	0.09
rs60679332	10	71015133	HKDC1	intronic	Toxo_spread_30hr_5hr_GFP	G	A	0.01463	Influenza	0.09
rs61162277	10	71015128	HKDC1	intronic	Toxo_spread_30hr_5hr_GFP	T	C	0.01463	Influenza	0.09
rs7911903	10	12232183	NUDT5	intronic	IL13_Chlamydia	G	A	0.01463	Other infectious and parasitic diseases	-0.86
rs13134977	4	114058248	ANK2	intronic	S_typhi_3_5hr_median_GFP	C	A	0.01463	Viral hepatitis B	-29.06
rs79867769	3	56669714	FAM208A	intronic	IP10_Chlamydia	C	A	0.01464	Escherichia Coli	-0.84
rs74332145	12	27135669	TM7SF3	intronic	Cells_ml_after_3_days	T	G	0.01464	Gram negative septicemia	49260
rs2706353	5	131913328	RAD50	intronic	VEGF_Uninfected	G	A	0.01464	Gram negative septicemia	-0.19
rs12722687	10	6068008	IL2RA	intronic	FGF2_Uninfected	T	C	0.01464	Gram positive septicemia	-1.38
rs138503202	2	120521903	PTPN4	intronic	sifA_3_5hr_median_GFP	G	A	0.01464	Mycoses	32.26
rs7558053	2	120529820	PTPN4	intronic	IL13_Uninfected	T	A	0.01464	Mycoses	-0.36
rs10196410	2	120524775	PTPN4	intronic	IL13_Uninfected	T	C	0.01464	Mycoses	-0.36
rs13401264	2	120519332	PTPN4	intronic	IL13_Uninfected	C	G	0.01464	Mycoses	-0.36
rs115920574	2	120521819	PTPN4	intronic	sifA_3_5hr_median_GFP	C	G	0.01464	Mycoses	32.26
rs7328650	13	21041125	CRYL1	intronic	IFNA2_Uninfected	C	T	0.01464	Sexually transmitted infections excluding HIV and hepatitis	0.36
rs9509237	13	21041338	CRYL1	intronic	IFNA2_Uninfected	T	G	0.01464	Sexually transmitted infections excluding HIV and hepatitis	0.36
rs7140099	13	21040998	CRYL1	intronic	IFNA2_Uninfected	A	G	0.01464	Sexually transmitted infections excluding HIV and hepatitis	0.36
rs9315603	13	21038945	CRYL1	intronic	IFNA2_Uninfected	A	T	0.01464	Sexually transmitted infections excluding HIV and hepatitis	0.36
rs9315601	13	21038729	CRYL1	intronic	IFNA2_Uninfected	T	A	0.01464	Sexually transmitted infections excluding HIV and hepatitis	0.36
rs9509236	13	21041322	CRYL1	intronic	IFNA2_Uninfected	G	A	0.01464	Sexually transmitted infections excluding HIV and hepatitis	0.36
rs7318067	13	21040871	CRYL1	intronic	IFNA2_Uninfected	T	C	0.01464	Sexually transmitted infections excluding HIV and hepatitis	0.36
rs7321749	13	21041165	CRYL1	intronic	IFNA2_Uninfected	C	G	0.01464	Sexually transmitted infections excluding HIV and hepatitis	0.36
rs7322869	13	21041048	CRYL1	intronic	IFNA2_Uninfected	G	C	0.01464	Sexually transmitted infections excluding HIV and hepatitis	0.36
rs9315604	13	21039956	CRYL1	intronic	IFNA2_Uninfected	G	A	0.01464	Sexually transmitted infections excluding HIV and hepatitis	0.36
rs7323766	13	21041130	CRYL1	intronic	IFNA2_Uninfected	G	A	0.01464	Sexually transmitted infections excluding HIV and hepatitis	0.36
rs4770037	13	21039637	CRYL1	intronic	IFNA2_Uninfected	G	A	0.01464	Sexually transmitted infections excluding HIV and hepatitis	0.36
rs9285124	13	21038788	CRYL1	intronic	IFNA2_Uninfected	A	T	0.01464	Sexually transmitted infections excluding HIV and hepatitis	0.36
rs7328843	13	21041218	CRYL1	intronic	IFNA2_Uninfected	C	T	0.01464	Sexually transmitted infections excluding HIV and hepatitis	0.36
rs4770036	13	21039539	CRYL1	intronic	IFNA2_Uninfected	A	G	0.01464	Sexually transmitted infections excluding HIV and hepatitis	0.36
rs2872572	13	21039939	CRYL1	intronic	IFNA2_Uninfected	T	A	0.01464	Sexually transmitted infections excluding HIV and hepatitis	0.36
rs12328141	2	10863489	ATP6V1C2	intronic	IL6_Chlamydia	A	G	0.01464	Staphalococcus infection	-1.45
rs648121	3	8970401	RAD18	intronic	Chlamydia_70hr_GFP	T	A	0.01464	Streptococcus infection	-1.63
rs1161826	3	8968883	RAD18	intronic	Chlamydia_70hr_GFP	A	C	0.01464	Streptococcus infection	-1.63
rs561331	3	8970174	RAD18	intronic	Chlamydia_70hr_GFP	T	C	0.01464	Streptococcus infection	-1.63
rs659731	3	8970172	RAD18	intronic	Chlamydia_70hr_GFP	C	A	0.01464	Streptococcus infection	-1.63
rs660158	3	8970083	RAD18	intronic	Chlamydia_70hr_GFP	T	A	0.01464	Streptococcus infection	-1.63
rs1161824	3	8969295	RAD18	intronic	Chlamydia_70hr_GFP	G	A	0.01464	Streptococcus infection	-1.63
rs7312336	12	95924934	USP44	intronic	MIP1B_Uninfected	T	C	0.01464	Tuberculosis	0.24
rs618464	4	114017869	ANK2	intronic	PDGF_AB_BB_Uninfected	G	A	0.01464	Viral hepatitis B	-0.24
rs6905085	6	139609224	TXLNB	intronic	Cells_ml_after_3_days	C	A	0.01464	Viral warts and human papilloma virus	41840
rs636165	15	34256523	AVEN	intronic	IL1RA_Uninfected	C	A	0.01465	Bacterial pneumonia	-0.45
rs600564	15	34258872	AVEN	intronic	IL1RA_Uninfected	A	G	0.01465	Bacterial pneumonia	-0.45
rs663273	15	34260782	AVEN	intronic	IL1RA_Uninfected	T	G	0.01465	Bacterial pneumonia	-0.45
rs501432	15	34257113	AVEN	intronic	IL1RA_Uninfected	G	T	0.01465	Bacterial pneumonia	-0.45
rs345417	19	45756449	MARK4	intronic	TNFa_Uninfected	A	C	0.01465	CSF shunt failure	-0.19
rs17216747	3	56687851	FAM208A	intronic	Chlamydia_70hr_GFP	T	C	0.01465	Escherichia Coli	3.77
rs17288852	3	56654703	FAM208A	UTR3	Chlamydia_70hr_GFP	T	C	0.01465	Escherichia Coli	3.77
rs79793035	3	56659238	FAM208A	intronic	Chlamydia_70hr_GFP	C	T	0.01465	Escherichia Coli	3.77
rs73911117	20	44456524	TNNC2	upstream	RANTES_Uninfected	T	C	0.01465	Human immunodeficiency virus	-0.38
rs7793647	7	75162770	HIP1	UTR3	Toxo_5hr_median	T	C	0.01465	Infection with drug-resistant organism	77.38
rs114499618	7	75304411	HIP1	intronic	VEGF_Uninfected	G	A	0.01465	Infection with drug-resistant organism	0.67
rs141511172	9	108335009	FKTN	intronic	IL13_Uninfected	T	C	0.01465	Infectious mononucleosis	1.98
rs4832024	2	86366522	PTCD3	UTR3	IFNA2_Chlamydia	A	T	0.01465	Other CNS infections and poliomyelitis	0.28
rs61278773	5	56210406	SETD9	intronic	S_typhimurium_IL10_cell_uninfected_sub_fg_ml_cell	T	A	0.01465	Other infectious and parasitic diseases	-23.61
rs7717274	5	56209413	SETD9	intronic	S_typhimurium_IL10_cell_uninfected_sub_fg_ml_cell	G	A	0.01465	Other infectious and parasitic diseases	-23.61
rs10058209	5	56212343	SETD9	intronic	S_typhimurium_IL10_cell_uninfected_sub_fg_ml_cell	T	C	0.01465	Other infectious and parasitic diseases	-23.61
rs61782061	1	51783197	TTC39A	intronic	MDC_Uninfected	G	A	0.01465	Protozoan infection	0.34
rs4027224	2	10916428	ATP6V1C2	intronic	Chlamydia_70hr_median_GFP	AGTGT	A	0.01465	Staphalococcus infection	16.38
rs114808760	2	10867731	ATP6V1C2	intronic	sifA_cell_death_BG_subtracted	G	A	0.01465	Staphalococcus infection	2.56
rs2171772	2	10867840	ATP6V1C2	intronic	sifA_cell_death_BG_subtracted	C	G	0.01465	Staphalococcus infection	2.56
rs6858425	4	114105776	ANK2	intronic	TNFa_Chlamydia	T	C	0.01465	Viral hepatitis B	-0.2
rs10016484	4	114014059	ANK2	intronic	IL10_Chlamydia	G	A	0.01465	Viral hepatitis B	-0.31
rs142133880	4	114049555	ANK2	intronic	VEGF_Chlamydia	A	C	0.01465	Viral hepatitis B	0.78
rs116117759	4	114252054	ANK2	intronic	S_typhimurium_3_5hr_median_GFP	T	G	0.01465	Viral hepatitis B	-33.21
rs10016477	4	114014046	ANK2	intronic	IL10_Chlamydia	G	A	0.01465	Viral hepatitis B	-0.31
rs7965534	12	27165197	TM7SF3	intronic	FGF2_Uninfected	C	A	0.01466	Gram negative septicemia	0.36
rs137971788	7	75297767	HIP1	intronic	IL10_Chlamydia	C	T	0.01466	Infection with drug-resistant organism	-1.52
rs2091754	7	75290266	HIP1	intronic	IL10_Chlamydia	T	C	0.01466	Infection with drug-resistant organism	-1.52
rs2654637	15	101023788	CERS3	intronic	IL1RA_Uninfected	C	T	0.01466	Infection with drug-resistant organism	0.2
rs9904354	17	66574203	FAM20A	intronic	MIP1B_Uninfected	C	T	0.01466	Influenza	-0.77
rs73371593	10	124761064	IKZF5	intronic	S_typhi_Replication_24_3_5hr_median_GFP	A	C	0.01466	Sepsis	-0.12
rs10415463	19	45778384	MARK4	intronic	Uninfected_cell_death_3_5hr	C	T	0.01467	CSF shunt failure	-1.68
rs571097139	7	150755008	CDK5	UTR5	IP10_Chlamydia	A	C	0.01467	Gram positive septicemia	1.22
rs11037946	11	44320901	ALX4	intronic	Toxo_5hr_cell_death_BG_sub	A	G	0.01467	Gram positive septicemia	-0.61
rs4769110	13	21028545	CRYL1	intronic	PDGF_AB_BB_Uninfected	T	C	0.01467	Sexually transmitted infections excluding HIV and hepatitis	-0.28
rs112061567	3	8964109	RAD18	intronic	Chlamydia_70hr_GFP	G	A	0.01467	Streptococcus infection	-1.63
rs77204711	2	47613788	EPCAM	UTR3	TNFb_Chlamydia	G	A	0.01467	Tuberculosis	0.58
rs313975	4	113985713	ANK2	intronic	S_typhimurium_IL10_cell_uninfected_sub_fg_ml_cell	G	A	0.01467	Viral hepatitis B	8.34
rs1872474	4	114068787	ANK2	intronic	IL4_Uninfected	A	T	0.01467	Viral hepatitis B	-0.83
rs114479067	15	34216720	AVEN	intronic	IL1RA_Uninfected	G	A	0.01468	Bacterial pneumonia	0.62
rs192922483	15	34209575	AVEN	intronic	sifA_3_5hr_median_GFP	G	A	0.01468	Bacterial pneumonia	-22.28
rs142133880	4	114049555	ANK2	intronic	Chlamydia_70hr_cell_death_BG_sub	A	C	0.01468	Viral hepatitis B	4.35
rs570651995	3	56716586	FAM208A	intronic	S_typhimurium_Intracellular_Replication_24_3_5hr_median_GFP	C	A	0.01469	Escherichia Coli	-1.13
rs550841571	3	56716585	FAM208A	intronic	S_typhimurium_Intracellular_Replication_24_3_5hr_median_GFP	G	A	0.01469	Escherichia Coli	-1.13
rs563985447	3	56702921	FAM208A	intronic	S_typhimurium_Intracellular_Replication_24_3_5hr_median_GFP	A	C	0.01469	Escherichia Coli	-1.13
rs139206933	3	56687088	FAM208A	intronic	S_typhimurium_Intracellular_Replication_24_3_5hr_median_GFP	T	A	0.01469	Escherichia Coli	-1.13
rs545105149	3	56705080	FAM208A	intronic	S_typhimurium_Intracellular_Replication_24_3_5hr_median_GFP	GA	G	0.01469	Escherichia Coli	-1.13
rs2054029	11	44325700	ALX4	intronic	IL4_Chlamydia	T	G	0.01469	Gram positive septicemia	0.24
rs17103722	5	145139783	PRELID2	UTR3	Staph_toxin_cell_death_BG_subtracted	C	T	0.01469	Human immunodeficiency virus	6.84
rs10891241	11	111143508	C11orf53	intronic	IL12P70_Chlamydia	G	A	0.01469	Infection with drug-resistant organism	-0.54
rs10743144	11	2170773	IGF2	UTR5	IL8_Chlamydia	C	T	0.01469	Infection with drug-resistant organism	0.41
rs553893426;rs3030697	9	108361213	FKTN	intronic	Chlamydia_70hr_cell_death_BG_sub	GAC	G	0.01469	Infectious mononucleosis	0.72
rs230178	1	20682330	VWA5B1	downstream	Uninfected_cell_death_3_5hr	A	G	0.01469	Intestinal infection	-0.51
rs142431897	2	120553715	PTPN4	intronic	TNFa_Chlamydia	CCCACTGCTG	C	0.01469	Mycoses	0.38
rs77740439	2	220086563	ATG9A	intronic	IFNA2_Chlamydia	G	A	0.01469	Other CNS infections and poliomyelitis	0.7
rs6740228	2	86352825	PTCD3	intronic	IL1RA_Uninfected	T	C	0.01469	Other CNS infections and poliomyelitis	0.21
rs74080541	1	51802099	TTC39A	intronic	Toxo_5hr_cell_death_BG_sub	C	T	0.01469	Protozoan infection	-1.51
rs74080518	1	51755986	TTC39A	intronic	Toxo_5hr_cell_death_BG_sub	G	C	0.01469	Protozoan infection	-1.51
rs74080521	1	51763347	TTC39A	intronic	Toxo_5hr_cell_death_BG_sub	C	T	0.01469	Protozoan infection	-1.51
rs60358049	1	51778170	TTC39A	intronic	Toxo_5hr_cell_death_BG_sub	C	A	0.01469	Protozoan infection	-1.5
rs9845029	3	8929806	RAD18	intronic	Chlamydia_46hr_GFP	G	A	0.01469	Streptococcus infection	0.77
rs139863594	4	114015710	ANK2	intronic	IL6_Chlamydia	G	A	0.01469	Viral hepatitis B	-1.75
rs116128929	4	114289665	ANK2	intronic	Uninfected_IP_10_pg_ml	T	A	0.01469	Viral hepatitis B	0.69
rs111270706	4	114289164	ANK2	intronic	Uninfected_IP_10_pg_ml	A	G	0.01469	Viral hepatitis B	0.69
rs185579226	4	114291711	ANK2	intronic	Uninfected_IP_10_pg_ml	C	T	0.01469	Viral hepatitis B	0.69
rs76681830	4	114289798	ANK2	intronic	Uninfected_IP_10_pg_ml	A	C	0.01469	Viral hepatitis B	0.69
rs10018929	4	114233059	ANK2	intronic	IL10_Uninfected	G	A	0.01469	Viral hepatitis B	0.69
rs147636152	4	114016740	ANK2	intronic	IL6_Chlamydia	C	T	0.01469	Viral hepatitis B	-1.75
rs147837036	4	114017107	ANK2	intronic	IL6_Chlamydia	G	C	0.01469	Viral hepatitis B	-1.75
rs145238589	4	114020017	ANK2	intronic	IL6_Chlamydia	T	G	0.01469	Viral hepatitis B	-1.75
rs141512170	4	114291857	ANK2	intronic	Uninfected_IP_10_pg_ml	A	T	0.01469	Viral hepatitis B	0.69
rs4834313	4	114012683	ANK2	intronic	IL1RA_Uninfected	T	C	0.01469	Viral hepatitis B	-0.21
rs75133197	4	114289681	ANK2	intronic	Uninfected_IP_10_pg_ml	T	C	0.01469	Viral hepatitis B	0.69
rs139001960	4	114016572	ANK2	intronic	IL6_Chlamydia	C	T	0.01469	Viral hepatitis B	-1.75
rs112822744	4	114281263	ANK2	intronic	Uninfected_IP_10_pg_ml	A	G	0.01469	Viral hepatitis B	0.69
rs35530544	4	114288907	ANK2	exonic	Uninfected_IP_10_pg_ml	C	A	0.01469	Viral hepatitis B	0.69
rs77988589	15	34218488	AVEN	intronic	Uninfected_cell_death_3_5hr	C	T	0.0147	Bacterial pneumonia	-0.85
rs78317160	15	41093534	DNAJC17	intronic	sifA_3_5hr_median_GFP	T	C	0.0147	Herpes simplex	-23.96
rs58105256	15	41089132	DNAJC17	intronic	sifA_3_5hr_median_GFP	T	C	0.0147	Herpes simplex	-23.96
rs59613601	17	79953272	ASPSCR1	intronic	IL8_Uninfected	C	A	0.0147	Influenza	0.3
rs9906783	17	79953623	ASPSCR1	intronic	IL8_Uninfected	C	T	0.0147	Influenza	0.3
rs10916767	1	20650774	VWA5B1	intronic	S_typhi_3_5hr_GFP	G	C	0.0147	Intestinal infection	-0.34
rs59444834	3	8962352	RAD18	intronic	Uninfected_MDC_pg_ml	A	T	0.0147	Streptococcus infection	0.19
rs474008	3	8963324	RAD18	intronic	Toxo_48hr_released_toxo_concentration	A	T	0.0147	Streptococcus infection	22370
rs59860341	3	8962349	RAD18	intronic	Uninfected_MDC_pg_ml	TA	T	0.0147	Streptococcus infection	0.19
rs341780	3	8950629	RAD18	intronic	S_typhimurium_MDC_pg_ml	T	C	0.0147	Streptococcus infection	-0.21
rs674610	3	8962510	RAD18	intronic	Uninfected_MDC_pg_ml	T	C	0.0147	Streptococcus infection	0.19
rs313946	4	113975905	ANK2	intronic	IL10_Uninfected	T	C	0.0147	Viral hepatitis B	0.56
rs183226085	4	113946469	ANK2	intronic	IL6_Uninfected	T	C	0.0147	Viral hepatitis B	0.33
rs115150694	4	113874067	ANK2	intronic	Chlamydia_70hr_cell_death_BG_sub	G	C	0.0147	Viral hepatitis B	-2.55
rs140927929	4	113873978	ANK2	intronic	Chlamydia_70hr_cell_death_BG_sub	C	T	0.0147	Viral hepatitis B	-2.55
rs13379957	15	34187933	AVEN	intronic	Toxo_48hr_released_toxo_concentration	A	G	0.01471	Bacterial pneumonia	60520
rs8028609	15	34186402	AVEN	intronic	Toxo_48hr_released_toxo_concentration	C	T	0.01471	Bacterial pneumonia	60520
rs10905668	10	6092055	IL2RA	intronic	IL1RA_Uninfected	C	T	0.01471	Gram positive septicemia	-0.33
rs114718284	15	41095137	DNAJC17	intronic	MIP1B_Chlamydia	A	G	0.01471	Herpes simplex	0.25
rs28618997	15	101047048	CERS3	intronic	IFNG_Uninfected	G	A	0.01471	Infection with drug-resistant organism	0.33
rs2587773	15	101029216	CERS3	intronic	IFNG_Uninfected	A	G	0.01471	Infection with drug-resistant organism	0.24
rs148388478	13	21033319	CRYL1	intronic	PDGF_AB_BB_Uninfected	A	G	0.01471	Sexually transmitted infections excluding HIV and hepatitis	-0.92
rs7727252	5	145148424	PRELID2	intronic	Cells_ml_after_3_days	T	A	0.01472	Human immunodeficiency virus	-87480
rs59989932	7	75285512	HIP1	intronic	Chlamydia_27hr_cell_death_BG_subtracted	A	T	0.01472	Infection with drug-resistant organism	-0.7
rs73145059	7	75351269	HIP1	intronic	IFNA2_Uninfected	C	T	0.01472	Infection with drug-resistant organism	-0.44
rs4746832	10	71027029	HKDC1	UTR3	IL13_Chlamydia	G	A	0.01472	Influenza	-0.96
rs6480393	10	71024107	HKDC1	intronic	IL13_Chlamydia	C	T	0.01472	Influenza	-0.96
rs60161552	1	20650091	VWA5B1	intronic	Toxo_48hr_released_toxo_concentration	A	G	0.01472	Intestinal infection	79380
rs143425613	2	175441455	WIPF1	intronic	S_typhimurium_IP_10_pg_ml	A	G	0.01472	Mycoses	0.59
rs34565488	2	175477758	WIPF1	intronic	MDC_Chlamydia	G	A	0.01472	Mycoses	0.19
rs150024884	2	175459707	WIPF1	intronic	S_typhimurium_IP_10_pg_ml	G	A	0.01472	Mycoses	0.59
rs79181004	13	21094466	CRYL1	intronic	Chlamydia_Intercellular_Spread_70hr_27hr_GFP	TG	T	0.01472	Sexually transmitted infections excluding HIV and hepatitis	0.18
rs17052265	13	21057591	CRYL1	intronic	sifA_Intracellular_Survival_24hr_3hr_GFP	A	G	0.01472	Sexually transmitted infections excluding HIV and hepatitis	0.03
rs112472863	13	21047020	CRYL1	intronic	PDGF_AB_BB_Chlamydia	G	A	0.01472	Sexually transmitted infections excluding HIV and hepatitis	-0.71
rs74942746	3	8987705	RAD18	intronic	TNFb_Chlamydia	G	A	0.01472	Streptococcus infection	-0.37
rs56368712	2	47599802	EPCAM	intronic	S_typhi_Replication_24_3_5hr_median_GFP	T	A	0.01472	Tuberculosis	0.11
rs29402	4	114193545	ANK2	intronic	Chlamydia_27hr_cell_death_BG_subtracted	T	C	0.01472	Viral hepatitis B	0.59
rs17629353	4	114194411	ANK2	intronic	Chlamydia_27hr_cell_death_BG_subtracted	C	T	0.01472	Viral hepatitis B	0.59
rs12721331	3	148444993	AGTR1	intronic	IL6_Chlamydia	T	C	0.01472	Viral infection	0.97
rs2706372	5	131935477	RAD50	intronic	VEGF_Uninfected	C	T	0.01473	Gram negative septicemia	-0.19
rs568843546	7	75298466	HIP1	intronic	Chlamydia_70hr_median_GFP	G	A	0.01473	Infection with drug-resistant organism	22.74
rs533457257	7	75318041	HIP1	intronic	Chlamydia_70hr_median_GFP	G	A	0.01473	Infection with drug-resistant organism	22.74
rs79923574	15	101022677	CERS3	intronic	PDGF_AB_BB_Uninfected	G	C	0.01473	Infection with drug-resistant organism	0.64
rs143072737	7	75293541	HIP1	intronic	S_typhimurium_IP_10_pg_ml	TTG	T	0.01473	Infection with drug-resistant organism	0.38
rs182656768	7	75330116	HIP1	intronic	Chlamydia_70hr_median_GFP	C	T	0.01473	Infection with drug-resistant organism	22.74
rs35515145	1	51767558	TTC39A	intronic	IL13_Uninfected	G	A	0.01473	Protozoan infection	-2.44
rs2107025	4	114106266	ANK2	intronic	MIP1B_Chlamydia	G	A	0.01473	Viral hepatitis B	0.19
rs34635537	4	114198668	ANK2	intronic	Toxo_5hr_median	GA	G	0.01473	Viral hepatitis B	-31.89
rs144197568	4	114084916	ANK2	intronic	FGF2_Uninfected	G	A	0.01473	Viral hepatitis B	2.85
rs111694126	4	114149452	ANK2	intronic	VEGF_Uninfected	A	G	0.01473	Viral hepatitis B	-0.49
rs7256478	19	52373988	ZNF577	downstream	S_typhimurium_IP_10_pg_ml	T	G	0.01473	Viral hepatitis C	-0.32
rs78074098	5	145205117	PRELID2	intronic	IL13_Chlamydia	T	C	0.01474	Human immunodeficiency virus	-1.59
rs2518120	9	108333590	FKTN	intronic	TNFb_Uninfected	A	G	0.01474	Infectious mononucleosis	0.26
rs7213474	17	79962718	ASPSCR1	intronic	S_typhi_3_5hr_median_GFP	C	T	0.01474	Influenza	-18.4
rs114079888	4	113961630	ANK2	intronic	Toxo_48hr_released_toxo_concentration	A	G	0.01474	Viral hepatitis B	-108700
rs61603628	4	114109103	ANK2	intronic	VEGF_Uninfected	C	T	0.01474	Viral hepatitis B	-1.03
rs118109434	12	27145587	TM7SF3	intronic	Toxo_5hr_cell_death_BG_sub	G	A	0.01475	Gram negative septicemia	-3.28
rs145323206	12	27153530	TM7SF3	intronic	S_typhimurium_IL10_pg_ml	C	T	0.01475	Gram negative septicemia	0.51
rs2255968	7	75310506	HIP1	intronic	MIP1B_Uninfected	T	C	0.01475	Infection with drug-resistant organism	-0.25
rs2285873	7	75311021	HIP1	intronic	MIP1B_Uninfected	T	C	0.01475	Infection with drug-resistant organism	-0.25
rs2285872	7	75310887	HIP1	intronic	MIP1B_Uninfected	T	C	0.01475	Infection with drug-resistant organism	-0.25
rs2285869	7	75310438	HIP1	intronic	MIP1B_Uninfected	C	T	0.01475	Infection with drug-resistant organism	-0.25
rs2705782	7	75311511	HIP1	intronic	MIP1B_Uninfected	G	A	0.01475	Infection with drug-resistant organism	-0.25
rs71098064	7	75311524	HIP1	intronic	MIP1B_Uninfected	CT	C	0.01475	Infection with drug-resistant organism	-0.25
rs2587804	15	101000084	CERS3	intronic	S_typhimurium_IL10_cell_uninfected_sub_fg_ml_cell	C	A	0.01475	Infection with drug-resistant organism	7.35
rs12056084	7	75310187	HIP1	intronic	MIP1B_Uninfected	G	A	0.01475	Infection with drug-resistant organism	-0.25
rs2262259	7	75311677	HIP1	intronic	MIP1B_Uninfected	T	C	0.01475	Infection with drug-resistant organism	-0.25
rs2285870	7	75310630	HIP1	intronic	MIP1B_Uninfected	G	A	0.01475	Infection with drug-resistant organism	-0.25
rs7801207	7	75311581	HIP1	intronic	MIP1B_Uninfected	T	A	0.01475	Infection with drug-resistant organism	-0.25
rs2285874	7	75311214	HIP1	intronic	MIP1B_Uninfected	T	C	0.01475	Infection with drug-resistant organism	-0.25
rs2587805	15	101000381	CERS3	intronic	S_typhimurium_IL10_cell_uninfected_sub_fg_ml_cell	C	A	0.01475	Infection with drug-resistant organism	7.55
rs185223154	7	75366869	HIP1	intronic	X3_day_viability	G	T	0.01475	Infection with drug-resistant organism	-0.8
rs10259351	7	75287845	HIP1	intronic	RANTES_Chlamydia	C	T	0.01475	Infection with drug-resistant organism	0.24
rs78787070	2	120714079	PTPN4	intronic	IL12P70_Uninfected	T	C	0.01475	Mycoses	1.21
rs79225383	2	220093972	ATG9A	intronic	Chlamydia_Intercellular_Spread_70hr_27hr_GFP	C	A	0.01475	Other CNS infections and poliomyelitis	0.26
rs35515145	1	51767558	TTC39A	intronic	IL4_Uninfected	G	A	0.01475	Protozoan infection	-1.05
rs73443913	13	21002754	CRYL1	intronic	RANTES_Uninfected	G	T	0.01475	Sexually transmitted infections excluding HIV and hepatitis	-0.34
rs4770023	13	20986204	CRYL1	intronic	IL13_Uninfected	A	G	0.01475	Sexually transmitted infections excluding HIV and hepatitis	0.39
rs11678336	2	10913083	ATP6V1C2	intronic	Chlamydia_Replication_Permisiveness_high_GFP_46hr_total_GFP_27hr	C	T	0.01475	Staphalococcus infection	-0.02
rs73221192	21	40554561	PSMG1	intronic	Chlamydia_46hr_GFP	G	A	0.01475	Staphalococcus infection	-2.53
rs73445581	22	51040988	MAPK8IP2	intronic	sifA_Intracellular_Survival_24hr_3hr_GFP	T	A	0.01475	Streptococcus infection	0.03
rs10439940	22	51041570	MAPK8IP2	intronic	sifA_Intracellular_Survival_24hr_3hr_GFP	C	G	0.01475	Streptococcus infection	0.03
rs12168113	22	51040430	MAPK8IP2	intronic	sifA_Intracellular_Survival_24hr_3hr_GFP	C	T	0.01475	Streptococcus infection	0.03
rs12169357	22	51040387	MAPK8IP2	intronic	sifA_Intracellular_Survival_24hr_3hr_GFP	G	C	0.01475	Streptococcus infection	0.03
rs73445578	22	51040895	MAPK8IP2	intronic	sifA_Intracellular_Survival_24hr_3hr_GFP	G	A	0.01475	Streptococcus infection	0.03
rs11937675	4	114190067	ANK2	intronic	IL6_Chlamydia	C	T	0.01475	Viral hepatitis B	0.89
rs13126726	4	114063897	ANK2	intronic	IL4_Chlamydia	G	A	0.01475	Viral hepatitis B	0.31
rs13126963	4	114063995	ANK2	intronic	IL4_Chlamydia	G	C	0.01475	Viral hepatitis B	0.31
rs115229861	19	45784253	MARK4	intronic	Chlamydia_27hr_cell_death_BG_subtracted	G	A	0.01476	CSF shunt failure	-1.41
rs139571052	19	45773348	MARK4	intronic	Chlamydia_27hr_cell_death_BG_subtracted	A	G	0.01476	CSF shunt failure	-1.41
rs572461670	19	45768476	MARK4	intronic	Chlamydia_27hr_cell_death_BG_subtracted	G	A	0.01476	CSF shunt failure	-1.41
rs201627472	19	45768471	MARK4	intronic	Chlamydia_27hr_cell_death_BG_subtracted	TGGG	T	0.01476	CSF shunt failure	-1.41
rs567578531	19	45780081	MARK4	intronic	Chlamydia_27hr_cell_death_BG_subtracted	TG	T	0.01476	CSF shunt failure	-1.41
rs78286072	19	45769324	MARK4	intronic	Chlamydia_27hr_cell_death_BG_subtracted	G	T	0.01476	CSF shunt failure	-1.41
rs2083737	15	100991837	CERS3	intronic	TNFb_Uninfected	G	A	0.01476	Infection with drug-resistant organism	0.54
rs111672700	15	100994972	CERS3	intronic	TNFb_Uninfected	T	C	0.01476	Infection with drug-resistant organism	0.54
rs111709789	15	101003586	CERS3	intronic	TNFb_Uninfected	G	A	0.01476	Infection with drug-resistant organism	0.54
rs115661911	17	66585410	FAM20A	intronic	VEGF_Uninfected	C	T	0.01476	Influenza	-0.49
rs114341171	17	79947238	ASPSCR1	intronic	S_typhi_Replication_24_3_5hr_median_GFP	G	C	0.01476	Influenza	0.1
rs116149334	17	79952700	ASPSCR1	exonic	S_typhi_Replication_24_3_5hr_median_GFP	G	A	0.01476	Influenza	0.1
rs695002	4	114017964	ANK2	intronic	IL6_Uninfected	A	C	0.01476	Viral hepatitis B	-0.17
rs80172765	4	114108292	ANK2	intronic	S_typhimurium_IP_10_pg_ml	G	A	0.01476	Viral hepatitis B	0.58
rs139842979	4	114096478	ANK2	intronic	S_typhimurium_IP_10_pg_ml	T	G	0.01476	Viral hepatitis B	0.58
rs113822367	19	52403973	ZNF649	intronic	S_typhimurium_IP_10_pg_ml	G	A	0.01476	Viral hepatitis C	-0.9
rs115517383	19	41118348	LTBP4	intronic	S_typhi_3_5hr_GFP	A	G	0.01477	Sexually transmitted infections excluding HIV and hepatitis	-0.85
rs116723327	19	41117586	LTBP4	intronic	S_typhi_3_5hr_GFP	G	A	0.01477	Sexually transmitted infections excluding HIV and hepatitis	-0.85
rs3738973	2	120739236	PTPN4	UTR3	IL13_Chlamydia	C	T	0.01478	Mycoses	-0.36
rs375649	3	8976779	RAD18	intronic	IL1RA_Uninfected	A	G	0.01478	Streptococcus infection	0.19
rs201599166	4	114275541	ANK2	exonic	Chlamydia_27hr_cell_death_BG_subtracted	G	A	0.01478	Viral hepatitis B	0.73
rs183904307	4	113879034	ANK2	intronic	IFNG_Uninfected	C	T	0.01478	Viral hepatitis B	-0.55
rs9802728	9	140139723	FAM166A	intronic	S_typhimurium_MDC_pg_ml	C	T	0.01479	Bacterial pneumonia	0.45
rs10043321	5	145215562	PRELID2	upstream	FGF2_Uninfected	T	C	0.01479	Human immunodeficiency virus	0.44
rs2223225	1	20620323	VWA5B1	intronic	Chlamydia_27hr_cell_death_BG_subtracted	C	T	0.01479	Intestinal infection	-0.5
rs4972703	2	175500257	WIPF1	intronic	Toxo_5hr_median	T	G	0.01479	Mycoses	45.66
rs3738973	2	120739236	PTPN4	UTR3	Chlamydia_Replication_Permisiveness_high_GFP_46hr_total_GFP_27hr	C	T	0.01479	Mycoses	0.02
rs192007684	2	120636593	PTPN4	intronic	S_typhi_3_5hr_median_GFP	C	T	0.01479	Mycoses	-51.54
rs3106250	2	120612529	PTPN4	intronic	sifA_Intracellular_Survival_24hr_3hr_GFP	T	C	0.01479	Mycoses	-0.02
rs572358018	17	1389817	MYO1C	intronic	PDGF_AB_BB_Chlamydia	GTT	G	0.01479	Other infectious and parasitic diseases	-0.29
rs74634473	4	113995727	ANK2	intronic	S_typhimurium_Intracellular_Replication_24_3_5hr_median_GFP	T	A	0.01479	Viral hepatitis B	-1.16
rs141915353	4	114089718	ANK2	intronic	X3_day_viability	T	C	0.01479	Viral hepatitis B	3.08
rs142839268	6	139560242	TXLNB	downstream	Uninfected_cell_death_3_5hr	C	T	0.01479	Viral warts and human papilloma virus	1.53
rs116746423	15	101064528	CERS3	intronic	sifA_cell_death_BG_subtracted	G	A	0.0148	Infection with drug-resistant organism	-2.6
rs73516043	9	108325134	FKTN	intronic	FGF2_Mucor	A	G	0.0148	Infectious mononucleosis	-2.78
rs9552216	13	21074347	CRYL1	intronic	IP10_Uninfected	T	C	0.0148	Sexually transmitted infections excluding HIV and hepatitis	-0.6
rs79097034	12	95945351	USP44	upstream	TNFa_Uninfected	T	C	0.0148	Tuberculosis	0.65
rs112834646	17	1376443	MYO1C	intronic	IL6_Uninfected	G	A	0.01481	Other infectious and parasitic diseases	0.19
rs539527338	18	54299151	TXNL1	intronic	MIP1B_Uninfected	CA	C	0.01481	Sexually transmitted infections excluding HIV and hepatitis	0.29
rs168186	3	8950269	RAD18	intronic	Chlamydia_46hr_GFP	C	T	0.01481	Streptococcus infection	-0.57
rs499147	3	8972363	RAD18	intronic	IL1RA_Uninfected	T	C	0.01481	Streptococcus infection	0.19
rs629875	3	8972222	RAD18	intronic	IL1RA_Uninfected	A	G	0.01481	Streptococcus infection	0.19
rs395559	3	8958872	RAD18	intronic	Chlamydia_46hr_GFP	T	C	0.01481	Streptococcus infection	-0.57
rs373572	3	8955389	RAD18	exonic	Chlamydia_46hr_GFP	T	C	0.01481	Streptococcus infection	-0.57
rs629446	3	8972301	RAD18	intronic	IL1RA_Uninfected	G	A	0.01481	Streptococcus infection	0.19
rs629375	3	8972361	RAD18	intronic	IL1RA_Uninfected	A	G	0.01481	Streptococcus infection	0.19
rs113222524	4	113807690	ANK2	intronic	RANTES_Uninfected	C	T	0.01481	Viral hepatitis B	0.38
rs540350977	4	113878511	ANK2	intronic	Uninfected_IP_10_pg_ml	A	C	0.01481	Viral hepatitis B	-1.91
rs114225768	4	113814572	ANK2	intronic	IL6_Uninfected	G	A	0.01481	Viral hepatitis B	0.4
rs17045344	4	113933568	ANK2	intronic	S_typhi_3_5hr_GFP	G	A	0.01481	Viral hepatitis B	-0.22
rs1395106	4	114009090	ANK2	intronic	Toxo_5hr_cell_death_BG_sub	A	G	0.01481	Viral hepatitis B	-0.62
rs75264887	4	113806225	ANK2	intronic	RANTES_Uninfected	T	C	0.01481	Viral hepatitis B	0.38
rs116361445	9	108345694	FKTN	intronic	MDC_Uninfected	A	G	0.01482	Infectious mononucleosis	0.4
rs62648194	13	21071731	CRYL1	intronic	Uninfected_IL10_pg_ml	C	T	0.01482	Sexually transmitted infections excluding HIV and hepatitis	0.24
rs9579878	13	21072190	CRYL1	intronic	Uninfected_IL10_pg_ml	A	G	0.01482	Sexually transmitted infections excluding HIV and hepatitis	0.24
rs75256283	4	114254914	ANK2	intronic	S_typhi_Replication_24_3_5hr_median_GFP	T	A	0.01482	Viral hepatitis B	0.28
rs8041225	15	34255696	AVEN	intronic	IL12P70_Uninfected	A	G	0.01483	Bacterial pneumonia	0.94
rs9972292	15	34255004	AVEN	intronic	IL12P70_Uninfected	A	C	0.01483	Bacterial pneumonia	0.94
rs11838255	12	27141145	TM7SF3	intronic	IFNG_Chlamydia	G	C	0.01483	Gram negative septicemia	0.34
rs112364014	5	131940822	RAD50	intronic	Staph_toxin_cell_death_BG_subtracted	C	T	0.01483	Gram negative septicemia	4.57
rs35412646	5	131918098	RAD50	intronic	sifA_3_5hr_median_GFP	CT	C	0.01483	Gram negative septicemia	-14.4
rs73259679	5	131936008	RAD50	intronic	Staph_toxin_cell_death_BG_subtracted	G	T	0.01483	Gram negative septicemia	4.57
rs7126873	11	44301286	ALX4	intronic	Chlamydia_27hr_cell_death_BG_subtracted	G	A	0.01483	Gram positive septicemia	1.33
rs7940633	11	111145968	C11orf53	intronic	Chlamydia_70hr_median_GFP	G	T	0.01483	Infection with drug-resistant organism	23.42
rs12273224	11	111140708	C11orf53	intronic	Chlamydia_70hr_median_GFP	A	G	0.01483	Infection with drug-resistant organism	23.42
rs12289414	11	111147308	C11orf53	intronic	Chlamydia_70hr_median_GFP	C	G	0.01483	Infection with drug-resistant organism	23.42
rs34453641	13	21050493	CRYL1	intronic	S_typhi_3_5hr_GFP	CA	C	0.01483	Sexually transmitted infections excluding HIV and hepatitis	-0.21
rs9552198	13	21058433	CRYL1	intronic	sifA_Intracellular_Survival_24hr_3hr_GFP	G	A	0.01483	Sexually transmitted infections excluding HIV and hepatitis	0.02
rs131737	22	51040546	MAPK8IP2	intronic	S_typhimurium_Intracellular_Survival_GFP_24hr_3_5hr	C	T	0.01483	Streptococcus infection	-0.04
rs72675205	4	114162670	ANK2	intronic	IP10_Chlamydia	A	G	0.01483	Viral hepatitis B	-0.91
rs34097564	4	114094789	ANK2	intronic	sifA_Intracellular_Survival_24hr_3hr_GFP	G	A	0.01483	Viral hepatitis B	-0.05
rs7171854	15	34169402	AVEN	intronic	IL1RA_Uninfected	C	T	0.01484	Bacterial pneumonia	0.27
rs16958178	15	34169130	AVEN	intronic	IL1RA_Uninfected	T	A	0.01484	Bacterial pneumonia	0.27
rs2705781	7	75312231	HIP1	intronic	Uninfected_IP_10_pg_ml	A	G	0.01484	Infection with drug-resistant organism	-0.36
rs74659425	7	75273799	HIP1	intronic	Toxo_5hr_median	G	A	0.01484	Infection with drug-resistant organism	31.8
rs2525456	7	75312201	HIP1	intronic	Uninfected_IP_10_pg_ml	T	C	0.01484	Infection with drug-resistant organism	-0.36
rs10239542	7	75265534	HIP1	intronic	Toxo_5hr_median	G	A	0.01484	Infection with drug-resistant organism	31.8
rs2705780	7	75312581	HIP1	intronic	Uninfected_IP_10_pg_ml	G	C	0.01484	Infection with drug-resistant organism	-0.36
rs10259001	7	75265792	HIP1	intronic	Toxo_5hr_median	G	A	0.01484	Infection with drug-resistant organism	31.8
rs76248357	2	175502939	WIPF1	intronic	IL12P70_Chlamydia	T	C	0.01484	Mycoses	-1.07
rs75280295	2	175533946	WIPF1	intronic	IL12P70_Chlamydia	C	G	0.01484	Mycoses	-1.07
rs78043138	2	175503526	WIPF1	intronic	IL12P70_Chlamydia	C	T	0.01484	Mycoses	-1.07
rs58735460	2	120742334	PTPN4	UTR3	sifA_3_5hr_median_GFP	T	A	0.01484	Mycoses	40.1
rs147837917	2	175536369	WIPF1	intronic	IL12P70_Chlamydia	C	G	0.01484	Mycoses	-1.07
rs79686824	2	175511757	WIPF1	intronic	IL12P70_Chlamydia	A	C	0.01484	Mycoses	-1.07
rs8076825	17	1382576	MYO1C	intronic	MDC_Uninfected	G	C	0.01484	Other infectious and parasitic diseases	0.21
rs56013937	19	41098871	LTBP4	upstream	sifA_3_5hr_GFP	C	T	0.01484	Sexually transmitted infections excluding HIV and hepatitis	-0.47
rs45537039	3	8988679	RAD18	intronic	IFNG_Uninfected	G	A	0.01484	Streptococcus infection	-0.31
rs17045656	4	114054478	ANK2	intronic	IP10_Uninfected	G	A	0.01484	Viral hepatitis B	-0.41
rs115844198	4	113941133	ANK2	intronic	S_typhimurium_3_5hr_GFP	A	T	0.01484	Viral hepatitis B	0.45
rs12721306	3	148449330	AGTR1	intronic	TNFb_Chlamydia	T	C	0.01484	Viral infection	-0.96
rs12695910	3	148451727	AGTR1	intronic	TNFb_Chlamydia	G	A	0.01484	Viral infection	-0.96
rs7630898	3	148454586	AGTR1	intronic	TNFb_Chlamydia	C	T	0.01484	Viral infection	-0.96
rs78215668	3	148451059	AGTR1	intronic	TNFb_Chlamydia	C	T	0.01484	Viral infection	-0.96
rs12721223	3	148452583	AGTR1	intronic	TNFb_Chlamydia	C	T	0.01484	Viral infection	-0.96
rs6930482	6	139600626	TXLNB	intronic	Toxo_replication_30_5hr_median_GFP	A	T	0.01484	Viral warts and human papilloma virus	0.38
rs73558589	6	139568122	TXLNB	intronic	RANTES_Uninfected	C	T	0.01484	Viral warts and human papilloma virus	-0.4
rs374517784	9	140156104	NELFB	intronic	Uninfected_MDC_pg_ml	C	T	0.01485	Bacterial pneumonia	0.59
rs113542502	9	140156268	NELFB	intronic	Uninfected_MDC_pg_ml	C	A	0.01485	Bacterial pneumonia	0.59
rs113413325	12	95925985	USP44	intronic	Toxo_5hr_gfp	C	T	0.01485	Tuberculosis	3.1
rs113600159	4	113981506	ANK2	intronic	S_typhimurium_IP_10_pg_ml	A	G	0.01485	Viral hepatitis B	-1.15
rs7163545	15	34174066	AVEN	intronic	IL1RA_Uninfected	G	A	0.01486	Bacterial pneumonia	0.31
rs140341221	2	27499915	DNAJC5G	intronic	S_typhi_3_5hr_median_GFP	T	C	0.01486	Human immunodeficiency virus	36.35
rs112307246	15	101009524	CERS3	intronic	Staph_toxin_cell_death_BG_subtracted	T	C	0.01486	Infection with drug-resistant organism	6.78
rs115316363	15	101013593	CERS3	intronic	Staph_toxin_cell_death_BG_subtracted	A	G	0.01486	Infection with drug-resistant organism	6.78
rs74892862	7	75162129	HIP1	downstream	IL10_Uninfected	G	C	0.01486	Infection with drug-resistant organism	0.75
rs9912348	17	79959669	ASPSCR1	intronic	S_typhi_Replication_24_3_5hr_median_GFP	T	C	0.01486	Influenza	0.06
rs7779937	7	10971712	NDUFA4	UTR3	IL12P70_Uninfected	G	A	0.01486	Intestinal infection	-1.15
rs150669239	2	175488847	WIPF1	intronic	S_typhi_Replication_24_3_5hr_median_GFP	G	C	0.01486	Mycoses	-0.23
rs112943768	2	120646982	PTPN4	intronic	Chlamydia_Replication_Permisiveness_high_GFP_46hr_total_GFP_27hr	A	C	0.01486	Mycoses	0.02
rs10185037	2	120642182	PTPN4	intronic	Chlamydia_Replication_Permisiveness_high_GFP_46hr_total_GFP_27hr	A	G	0.01486	Mycoses	0.02
rs10201214	2	120649009	PTPN4	intronic	Chlamydia_Replication_Permisiveness_high_GFP_46hr_total_GFP_27hr	G	A	0.01486	Mycoses	0.02
rs112408613	2	120742694	PTPN4	downstream	IL4_Uninfected	G	A	0.01486	Mycoses	-0.43
rs17049912	2	120643017	PTPN4	intronic	Chlamydia_Replication_Permisiveness_high_GFP_46hr_total_GFP_27hr	T	C	0.01486	Mycoses	0.02
rs72936330	2	86368268	PTCD3	UTR3	Uninfected_IL10_pg_ml	A	C	0.01486	Other CNS infections and poliomyelitis	-0.49
rs6820222	4	113915570	ANK2	intronic	S_typhimurium_cell_death_BG_subtracted	G	A	0.01486	Viral hepatitis B	-1.01
rs12721245	3	148417591	AGTR1	intronic	MIP1B_Chlamydia	G	T	0.01486	Viral infection	0.77
rs116819677	2	26993749	SLC35F6	intronic	sifA_3_5hr_GFP	C	T	0.01486	Viral infection	-1.17
rs9682137	3	148451685	AGTR1	intronic	Staph_toxin_cell_death_BG_subtracted	C	A	0.01486	Viral infection	-4.84
rs74326561	2	26987076	SLC35F6	upstream	sifA_3_5hr_GFP	G	A	0.01486	Viral infection	-1.17
rs2934099	3	148461728	AGTR1	downstream	Uninfected_MDC_pg_ml	C	T	0.01486	Viral infection	-0.2
rs34333922	3	119451694	MAATS1	intronic	RANTES_Uninfected	A	G	0.01487	Dermatophytosis and dermatomycosis	0.19
rs59307260	12	27162218	TM7SF3	intronic	TNFb_Uninfected	C	A	0.01487	Gram negative septicemia	0.3
rs536561130	11	44299561	ALX4	intronic	sifA_Intracellular_Survival_24hr_3hr_GFP	GT	G	0.01487	Gram positive septicemia	0.02
rs1123705	22	31616564	LIMK2	intronic	S_typhimurium_Intracellular_Survival_GFP_24hr_3_5hr	C	T	0.01487	Helicobacter Pylori	0.04
rs10908486	1	155978544	SSR2	downstream	Toxo_spread_30hr_5hr_GFP	C	G	0.01487	Helminthiasis	0.1
rs7705661	5	145164940	PRELID2	intronic	S_typhimurium_cell_death_BG_subtracted	A	C	0.01487	Human immunodeficiency virus	1.28
rs587661277	7	75264259	HIP1	intronic	TNFb_Chlamydia	GAAAAAA	G	0.01487	Infection with drug-resistant organism	0.23
rs138871234	7	75353335	HIP1	intronic	S_typhimurium_IP_10_pg_ml	T	C	0.01487	Infection with drug-resistant organism	-0.46
rs723871	1	20623900	VWA5B1	intronic	Uninfected_MDC_pg_ml	T	C	0.01487	Intestinal infection	0.22
rs7704333	5	56209477	SETD9	intronic	IL10_Uninfected	T	C	0.01487	Other infectious and parasitic diseases	-0.61
rs73441782	13	20993259	CRYL1	intronic	IL6_Uninfected	G	A	0.01487	Sexually transmitted infections excluding HIV and hepatitis	-0.38
rs35922721	3	8963092	RAD18	intronic	IL8_Chlamydia	T	C	0.01487	Streptococcus infection	-0.3
rs12636873	3	8962787	RAD18	intronic	IL8_Chlamydia	A	G	0.01487	Streptococcus infection	-0.3
rs3812813	12	95927762	USP44	exonic	FGF2_Candida	C	T	0.01487	Tuberculosis	-0.87
rs6826949	4	114305184	ANK2	downstream	Toxo_replication_30_5hr_median_GFP	C	T	0.01487	Viral hepatitis B	0.23
rs4834313	4	114012683	ANK2	intronic	IL6_Uninfected	T	C	0.01487	Viral hepatitis B	-0.16
rs142322059	12	58204339	AVIL	intronic	Uninfected_IL10_pg_ml	CAAA	C	0.01488	Escherichia Coli	-0.48
rs11037922	11	44289636	ALX4	intronic	Toxo_replication_30_5hr_median_GFP	C	G	0.01488	Gram positive septicemia	0.22
rs9552174	13	21001140	CRYL1	intronic	S_typhimurium_cell_death_BG_subtracted	A	G	0.01488	Sexually transmitted infections excluding HIV and hepatitis	-1.03
rs77219521	8	82389783	FABP4	downstream	MDC_Uninfected	GTCTAAC	G	0.01488	Viral hepatitis B	0.23
rs75083927	3	119439388	MAATS1	intronic	TNFb_Uninfected	T	C	0.01489	Dermatophytosis and dermatomycosis	-0.48
rs2069449	7	150754429	CDK5	intronic	Toxo_5hr_median	A	G	0.01489	Gram positive septicemia	-64.57
rs370089599	7	75310829	HIP1	intronic	TNFa_Uninfected	G	T	0.01489	Infection with drug-resistant organism	0.42
rs10916761	1	20637374	VWA5B1	intronic	VEGF_Uninfected	C	T	0.01489	Intestinal infection	-0.29
rs13015818	2	120523762	PTPN4	intronic	S_typhimurium_Intracellular_Survival_GFP_24hr_3_5hr	C	T	0.01489	Mycoses	-0.03
rs7558040	2	86363855	PTCD3	intronic	sifA_3_5hr_median_GFP	C	G	0.01489	Other CNS infections and poliomyelitis	17.55
rs6807377	3	8935567	RAD18	intronic	S_typhi_Replication_24_3_5hr_median_GFP	T	C	0.01489	Streptococcus infection	0.06
rs341780	3	8950629	RAD18	intronic	Uninfected_MDC_pg_ml	T	C	0.01489	Streptococcus infection	-0.18
rs7683146	4	114013608	ANK2	intronic	PDGF_AB_BB_Chlamydia	A	C	0.01489	Viral hepatitis B	-0.24
rs34509464	3	56663997	FAM208A	intronic	S_typhimurium_Intracellular_Replication_24_3_5hr_median_GFP	AT	A	0.0149	Escherichia Coli	-0.26
rs140193716	3	56699387	FAM208A	intronic	S_typhimurium_MDC_pg_ml	G	C	0.0149	Escherichia Coli	-1.29
rs11037919	11	44282808	ALX4	UTR3	IL8_Chlamydia	G	C	0.0149	Gram positive septicemia	0.62
rs2768291	9	108350181	FKTN	intronic	TNFb_Uninfected	A	G	0.0149	Infectious mononucleosis	0.26
rs7321826	13	21053366	CRYL1	intronic	PDGF_AB_BB_Chlamydia	T	A	0.0149	Sexually transmitted infections excluding HIV and hepatitis	0.29
rs9552172	13	20998437	CRYL1	intronic	Chlamydia_Intercellular_Spread_70hr_27hr_GFP	C	G	0.0149	Sexually transmitted infections excluding HIV and hepatitis	0.16
rs73443921	13	21006459	CRYL1	intronic	TNFb_Chlamydia	G	A	0.0149	Sexually transmitted infections excluding HIV and hepatitis	0.56
rs7320606	13	21052521	CRYL1	intronic	PDGF_AB_BB_Chlamydia	C	T	0.0149	Sexually transmitted infections excluding HIV and hepatitis	0.29
rs17051779	13	21006696	CRYL1	intronic	TNFb_Chlamydia	C	T	0.0149	Sexually transmitted infections excluding HIV and hepatitis	0.56
rs59484833	13	21006917	CRYL1	intronic	TNFb_Chlamydia	G	C	0.0149	Sexually transmitted infections excluding HIV and hepatitis	0.56
rs73443926	13	21007866	CRYL1	intronic	TNFb_Chlamydia	G	A	0.0149	Sexually transmitted infections excluding HIV and hepatitis	0.56
rs11686660	2	10889709	ATP6V1C2	intronic	IL1RA_Uninfected	T	C	0.0149	Staphalococcus infection	-0.44
rs540952695	2	10893658	ATP6V1C2	intronic	S_typhimurium_IL10_cell_uninfected_sub_fg_ml_cell	AT	A	0.0149	Staphalococcus infection	-7.1
rs28683610	3	8998067	RAD18	intronic	Uninfected_IL10_pg_ml	A	G	0.0149	Streptococcus infection	0.27
rs1354680	4	113918577	ANK2	intronic	FGF2_Candida	C	T	0.0149	Viral hepatitis B	-0.72
rs77134187	4	113798912	ANK2	intronic	PDGF_AB_BB_Chlamydia	C	T	0.0149	Viral hepatitis B	1.02
rs144927319	4	113791679	ANK2	intronic	PDGF_AB_BB_Chlamydia	G	A	0.0149	Viral hepatitis B	1.02
rs61603628	4	114109103	ANK2	intronic	IFNG_Uninfected	C	T	0.0149	Viral hepatitis B	-1.52
rs2272228	4	114260768	ANK2	intronic	Chlamydia_27hr_cell_death_BG_subtracted	C	G	0.0149	Viral hepatitis B	-0.69
rs184519573	4	113784313	ANK2	intronic	PDGF_AB_BB_Chlamydia	A	G	0.0149	Viral hepatitis B	1.02
rs148744209	4	113790980	ANK2	intronic	PDGF_AB_BB_Chlamydia	A	G	0.0149	Viral hepatitis B	1.02
rs175694	11	32618488	EIF3M	intronic	Uninfected_MDC_pg_ml	C	A	0.0149	Viral warts and human papilloma virus	-0.25
rs144969545	7	72715725	NSUN5	downstream	IL6_Uninfected	G	A	0.0149	Tuberculosis	0.29
rs376525554	15	34253821	AVEN	intronic	PDGF_AB_BB_Uninfected	T	C	0.01491	Bacterial pneumonia	0.86
rs12975162	19	45780587	MARK4	intronic	Chlamydia_70hr_cell_death_BG_sub	C	T	0.01491	CSF shunt failure	-1.15
rs114706449	11	44292153	ALX4	intronic	IP10_Chlamydia	C	T	0.01491	Gram positive septicemia	-1.19
rs11256497	10	6087794	IL2RA	intronic	Toxo_48hr_released_toxo_concentration	G	A	0.01491	Gram positive septicemia	41080
rs74917781	10	12233424	NUDT5	intronic	Chlamydia_Replication_Permisiveness_high_GFP_46hr_total_GFP_27hr	AACC	A	0.01491	Other infectious and parasitic diseases	0.05
rs73544968	19	41115096	LTBP4	intronic	Cells_ml_after_3_days	G	A	0.01491	Sexually transmitted infections excluding HIV and hepatitis	103100
rs74038908	13	21096697	CRYL1	intronic	VEGF_Chlamydia	A	G	0.01491	Sexually transmitted infections excluding HIV and hepatitis	0.3
rs74038909	13	21097625	CRYL1	intronic	VEGF_Chlamydia	T	C	0.01491	Sexually transmitted infections excluding HIV and hepatitis	0.3
rs4770032	13	21019650	CRYL1	intronic	sifA_3_5hr_GFP	C	T	0.01491	Sexually transmitted infections excluding HIV and hepatitis	-0.29
rs146807432	3	56694868	FAM208A	intronic	IP10_Chlamydia	A	G	0.01492	Escherichia Coli	-0.66
rs115595996	3	56673738	FAM208A	intronic	IP10_Chlamydia	T	C	0.01492	Escherichia Coli	-0.66
rs138872744	3	56690502	FAM208A	intronic	IP10_Chlamydia	C	T	0.01492	Escherichia Coli	-0.66
rs116644966	3	56688761	FAM208A	intronic	IP10_Chlamydia	T	C	0.01492	Escherichia Coli	-0.66
rs147706173	3	56671348	FAM208A	intronic	IP10_Chlamydia	G	A	0.01492	Escherichia Coli	-0.66
rs79663378	3	56707233	FAM208A	intronic	IP10_Chlamydia	T	G	0.01492	Escherichia Coli	-0.66
rs7628409	3	56682453	FAM208A	intronic	IP10_Chlamydia	C	T	0.01492	Escherichia Coli	-0.66
rs75876159	3	56660922	FAM208A	intronic	IP10_Chlamydia	T	G	0.01492	Escherichia Coli	-0.66
rs75292261	3	56678441	FAM208A	intronic	IP10_Chlamydia	T	C	0.01492	Escherichia Coli	-0.66
rs188474151	3	56699728	FAM208A	intronic	IP10_Chlamydia	G	A	0.01492	Escherichia Coli	-0.66
rs115724603	3	56697677	FAM208A	UTR5	IP10_Chlamydia	G	C	0.01492	Escherichia Coli	-0.66
rs115717658	3	56702878	FAM208A	intronic	IP10_Chlamydia	T	C	0.01492	Escherichia Coli	-0.66
rs115216550	3	56683343	FAM208A	intronic	IP10_Chlamydia	G	A	0.01492	Escherichia Coli	-0.66
rs9480098	6	155585325	CLDN20	UTR5	FGF2_Mucor	C	T	0.01492	Herpes zoster	1.69
rs237231	7	75214958	HIP1	intronic	S_typhi_3_5hr_median_GFP	A	C	0.01492	Infection with drug-resistant organism	-24.82
rs138089196	7	75250630	HIP1	intronic	IL13_Uninfected	AGAGCCG	A	0.01492	Infection with drug-resistant organism	0.53
rs75682549	2	120728075	PTPN4	intronic	IFNG_Chlamydia	A	G	0.01492	Mycoses	1.21
rs595687	3	8960216	RAD18	intronic	Chlamydia_46hr_GFP	C	G	0.01492	Streptococcus infection	-0.57
rs113146814	4	114002938	ANK2	intronic	S_typhimurium_Intracellular_Replication_24_3_5hr_median_GFP	T	C	0.01492	Viral hepatitis B	-0.5
rs556872551	4	113750647	ANK2	intronic	TNFa_Chlamydia	CAAAAAA	C	0.01492	Viral hepatitis B	0.27
rs28148	4	114193907	ANK2	intronic	Chlamydia_Replication_Permisiveness_high_GFP_46hr_total_GFP_27hr	A	G	0.01492	Viral hepatitis B	0.03
rs29330	4	114203443	ANK2	intronic	IL1RA_Chlamydia	G	A	0.01492	Viral hepatitis B	-0.3
rs116117759	4	114252054	ANK2	intronic	sifA_3_5hr_GFP	T	G	0.01492	Viral hepatitis B	-0.79
rs2052610	15	34193593	AVEN	intronic	Chlamydia_27hr_medianGFP	G	A	0.01493	Bacterial pneumonia	62.69
rs2052614	15	34192590	AVEN	intronic	Chlamydia_27hr_medianGFP	C	G	0.01493	Bacterial pneumonia	62.69
rs2052613	15	34193255	AVEN	intronic	Chlamydia_27hr_medianGFP	C	G	0.01493	Bacterial pneumonia	62.69
rs28711094	15	34180790	AVEN	intronic	S_typhimurium_Intracellular_Survival_GFP_24hr_3_5hr	A	C	0.01493	Bacterial pneumonia	0.07
rs7958571	12	27130329	TM7SF3	intronic	IFNG_Chlamydia	A	G	0.01493	Gram negative septicemia	-0.31
rs17408108	12	27134789	TM7SF3	intronic	IFNG_Chlamydia	A	G	0.01493	Gram negative septicemia	0.3
rs17053646	8	25280621	GNRH1	intronic	IP10_Uninfected	T	C	0.01493	Herpes simplex	-0.54
rs536155230	15	41086005	DNAJC17	intronic	Uninfected_IL10_pg_ml	A	G	0.01493	Herpes simplex	0.75
rs587751024	7	75186654	HIP1	intronic	Chlamydia_Replication_Permisiveness_high_GFP_46hr_total_GFP_27hr	A	C	0.01493	Infection with drug-resistant organism	0.08
rs74710709	9	108391337	FKTN	intronic	S_typhi_3_5hr_GFP	C	G	0.01493	Infectious mononucleosis	0.45
rs62087505	17	66550198	FAM20A	intronic	Chlamydia_70hr_GFP	T	C	0.01493	Influenza	1.48
rs74477362	17	1368911	MYO1C	UTR3	MIP1B_Uninfected	C	T	0.01493	Other infectious and parasitic diseases	-0.46
rs139776310	12	95942550	USP44	UTR5	Uninfected_MDC_pg_ml	C	G	0.01493	Tuberculosis	0.22
rs138751313	4	114028429	ANK2	intronic	Uninfected_IP_10_pg_ml	G	A	0.01493	Viral hepatitis B	0.67
rs143401466	4	114029456	ANK2	intronic	Uninfected_IP_10_pg_ml	A	G	0.01493	Viral hepatitis B	0.67
rs145839623	4	114028230	ANK2	intronic	Uninfected_IP_10_pg_ml	G	T	0.01493	Viral hepatitis B	0.67
rs201858	11	32618163	EIF3M	intronic	IL13_Chlamydia	A	G	0.01493	Viral warts and human papilloma virus	0.38
rs2787918	6	88395031	AKIRIN2	intronic	IL1RA_Chlamydia	T	G	0.01494	Candidiasis	-0.31
rs2250276	6	88397755	AKIRIN2	intronic	IL1RA_Chlamydia	T	C	0.01494	Candidiasis	-0.31
rs117759401	6	88386238	AKIRIN2	intronic	IL1RA_Chlamydia	G	A	0.01494	Candidiasis	-0.31
rs138706784	6	88389382	AKIRIN2	intronic	IL1RA_Chlamydia	ACT	A	0.01494	Candidiasis	-0.31
rs2754250	6	88385019	AKIRIN2	UTR3	IL1RA_Chlamydia	T	C	0.01494	Candidiasis	-0.31
rs2264929	6	88398192	AKIRIN2	intronic	IL1RA_Chlamydia	A	G	0.01494	Candidiasis	-0.31
rs2787906	6	88390079	AKIRIN2	intronic	IL1RA_Chlamydia	A	G	0.01494	Candidiasis	-0.31
rs114038078	6	88386511	AKIRIN2	intronic	IL1RA_Chlamydia	T	C	0.01494	Candidiasis	-0.31
rs2787916	6	88390930	AKIRIN2	intronic	IL1RA_Chlamydia	A	G	0.01494	Candidiasis	-0.31
rs2754259	6	88397574	AKIRIN2	intronic	IL1RA_Chlamydia	A	T	0.01494	Candidiasis	-0.31
rs2754256	6	88394183	AKIRIN2	intronic	IL1RA_Chlamydia	T	C	0.01494	Candidiasis	-0.31
rs2754258	6	88396909	AKIRIN2	intronic	IL1RA_Chlamydia	G	A	0.01494	Candidiasis	-0.31
rs112592483	19	45792764	MARK4	intronic	Chlamydia_70hr_cell_death_BG_sub	C	T	0.01494	CSF shunt failure	-1.32
rs62118540	19	45798392	MARK4	intronic	Chlamydia_70hr_cell_death_BG_sub	A	T	0.01494	CSF shunt failure	-1.32
rs79432835	3	56678206	FAM208A	intronic	IL13_Uninfected	T	C	0.01494	Escherichia Coli	-0.51
rs5753535	22	31673450	LIMK2	UTR3	S_typhimurium_IL10_cell_uninfected_sub_fg_ml_cell	A	G	0.01494	Helicobacter Pylori	-8.77
rs5753525	22	31651553	LIMK2	intronic	S_typhimurium_IL10_cell_uninfected_sub_fg_ml_cell	A	T	0.01494	Helicobacter Pylori	-8.77
rs2073856	22	31663985	LIMK2	intronic	S_typhimurium_IL10_cell_uninfected_sub_fg_ml_cell	C	T	0.01494	Helicobacter Pylori	-8.77
rs3747153	22	31673111	LIMK2	exonic	S_typhimurium_IL10_cell_uninfected_sub_fg_ml_cell	A	G	0.01494	Helicobacter Pylori	-8.77
rs2073860	22	31674200	LIMK2	intronic	S_typhimurium_IL10_cell_uninfected_sub_fg_ml_cell	G	A	0.01494	Helicobacter Pylori	-8.77
rs75476177	22	31647666	LIMK2	intronic	S_typhimurium_IL10_cell_uninfected_sub_fg_ml_cell	CAT	C	0.01494	Helicobacter Pylori	-8.77
rs2283882	22	31639207	LIMK2	intronic	IL4_Uninfected	C	T	0.01494	Helicobacter Pylori	0.39
rs5753526	22	31651721	LIMK2	intronic	S_typhimurium_IL10_cell_uninfected_sub_fg_ml_cell	G	C	0.01494	Helicobacter Pylori	-8.77
rs66507268	22	31671049	LIMK2	intronic	S_typhimurium_IL10_cell_uninfected_sub_fg_ml_cell	TC	T	0.01494	Helicobacter Pylori	-8.77
rs9621220	22	31609832	LIMK2	intronic	S_typhimurium_IL10_cell_uninfected_sub_fg_ml_cell	T	G	0.01494	Helicobacter Pylori	-8.77
rs12168242	22	31671672	LIMK2	intronic	S_typhimurium_IL10_cell_uninfected_sub_fg_ml_cell	C	G	0.01494	Helicobacter Pylori	-8.77
rs5753534	22	31670628	LIMK2	intronic	S_typhimurium_IL10_cell_uninfected_sub_fg_ml_cell	C	A	0.01494	Helicobacter Pylori	-8.77
rs2073859	22	31674553	LIMK2	UTR3	S_typhimurium_IL10_cell_uninfected_sub_fg_ml_cell	G	A	0.01494	Helicobacter Pylori	-8.77
rs5753516	22	31621373	LIMK2	intronic	S_typhimurium_IL10_cell_uninfected_sub_fg_ml_cell	G	A	0.01494	Helicobacter Pylori	-8.77
rs7292620	22	31617361	LIMK2	intronic	S_typhimurium_IL10_cell_uninfected_sub_fg_ml_cell	A	G	0.01494	Helicobacter Pylori	-8.77
rs5753529	22	31657408	LIMK2	intronic	S_typhimurium_IL10_cell_uninfected_sub_fg_ml_cell	T	C	0.01494	Helicobacter Pylori	-8.77
rs3747154	22	31673116	LIMK2	exonic	S_typhimurium_IL10_cell_uninfected_sub_fg_ml_cell	A	G	0.01494	Helicobacter Pylori	-8.77
rs5753527	22	31656265	LIMK2	intronic	S_typhimurium_IL10_cell_uninfected_sub_fg_ml_cell	C	T	0.01494	Helicobacter Pylori	-8.77
rs5753532	22	31661291	LIMK2	intronic	S_typhimurium_IL10_cell_uninfected_sub_fg_ml_cell	G	A	0.01494	Helicobacter Pylori	-8.77
rs560925390;rs112369106	15	41073010	DNAJC17	intronic	IFNA2_Chlamydia	CAAATA	C	0.01494	Herpes simplex	0.39
rs73398540	15	41072093	DNAJC17	intronic	IFNA2_Chlamydia	T	C	0.01494	Herpes simplex	0.37
rs57380807	15	41073842	DNAJC17	intronic	IFNA2_Chlamydia	A	G	0.01494	Herpes simplex	0.37
rs112498403	15	41071063	DNAJC17	intronic	IFNA2_Chlamydia	T	C	0.01494	Herpes simplex	0.37
rs57191378	15	41070260	DNAJC17	intronic	IFNA2_Chlamydia	C	G	0.01494	Herpes simplex	0.37
rs16970997	15	41069619	DNAJC17	intronic	IFNA2_Chlamydia	A	C	0.01494	Herpes simplex	0.37
rs73398537	15	41071995	DNAJC17	intronic	IFNA2_Chlamydia	T	C	0.01494	Herpes simplex	0.37
rs16971004	15	41074730	DNAJC17	intronic	IFNA2_Chlamydia	G	A	0.01494	Herpes simplex	0.37
rs545229860	2	27498734	DNAJC5G	intronic	IL1RA_Chlamydia	ACCCCCG	A	0.01494	Human immunodeficiency virus	-0.22
rs115076091	2	27504174	DNAJC5G	UTR3	Chlamydia_27hr_medianGFP	G	A	0.01494	Human immunodeficiency virus	-80.32
rs112737799	17	79945692	ASPSCR1	intronic	IL8_Uninfected	T	C	0.01494	Influenza	0.28
rs10929698	2	10889788	ATP6V1C2	intronic	IP10_Chlamydia	A	C	0.01494	Staphalococcus infection	0.46
rs12722623	10	6099886	IL2RA	intronic	Toxo_replication_30_5hr_median_GFP	C	G	0.01495	Gram positive septicemia	0.37
rs201879085	11	2152760	IGF2	UTR3	S_typhimurium_MDC_pg_ml	AGTGT	A	0.01495	Infection with drug-resistant organism	-0.22
rs4731605;rs375846170	7	75309935	HIP1	intronic	sifA_3_5hr_median_GFP	CT	C	0.01495	Infection with drug-resistant organism	13.07
rs79531557	11	2152644	IGF2	UTR3	S_typhimurium_MDC_pg_ml	T	G	0.01495	Infection with drug-resistant organism	-0.22
rs117253650	7	75179341	HIP1	intronic	MDC_Uninfected	G	A	0.01495	Infection with drug-resistant organism	-0.55
rs566696266	1	20617860	VWA5B1	intronic	S_typhi_3_5hr_median_GFP	C	T	0.01495	Intestinal infection	-23.68
rs1995916	2	120628463	PTPN4	intronic	IL4_Uninfected	A	C	0.01495	Mycoses	0.25
rs1867775	2	120740811	PTPN4	UTR3	IFNG_Uninfected	C	T	0.01495	Mycoses	0.29
rs10859892	12	95913166	USP44	intronic	Toxo_48hr_released_toxo_concentration	C	T	0.01495	Tuberculosis	-28760
rs6822320	4	113940539	ANK2	intronic	Uninfected_cell_death_3_5hr	A	G	0.01495	Viral hepatitis B	0.53
rs535893495	4	113879577	ANK2	intronic	IL13_Uninfected	A	G	0.01495	Viral hepatitis B	0.4
rs140200716	9	140167838	NELFB	UTR3	IL10_Uninfected	G	A	0.01496	Bacterial pneumonia	0.85
rs7873	11	2150697	IGF2	UTR3	Chlamydia_46hr_highGFP	T	C	0.01496	Infection with drug-resistant organism	0.26
rs35024060	17	66561397	FAM20A	intronic	FGF2_Candida	G	C	0.01496	Influenza	1.51
rs34212119	17	66560097	FAM20A	intronic	S_typhi_Intracellular_Survival_24hr_3_5hr_GFP	G	A	0.01496	Influenza	-0.02
rs191365132	17	79951235	ASPSCR1	intronic	FGF2_Mucor	G	A	0.01496	Influenza	-3.49
rs16926201	10	71022761	HKDC1	intronic	sifA_3_5hr_median_GFP	C	T	0.01496	Influenza	-19.59
rs141366462	17	1390960	MYO1C	intronic	Chlamydia_27hr_medianGFP	C	T	0.01496	Other infectious and parasitic diseases	-69.77
rs138236583	17	1391154	MYO1C	intronic	Chlamydia_27hr_medianGFP	G	A	0.01496	Other infectious and parasitic diseases	-69.77
rs180953059	19	41112516	LTBP4	intronic	sifA_Intracellular_Survival_24hr_3hr_GFP	C	T	0.01496	Sexually transmitted infections excluding HIV and hepatitis	0.05
rs73441774	13	20989321	CRYL1	intronic	IFNA2_Uninfected	A	G	0.01496	Sexually transmitted infections excluding HIV and hepatitis	0.46
rs9868059	3	56665231	FAM208A	intronic	IP10_Chlamydia	T	C	0.01497	Escherichia Coli	-0.36
rs79350511	7	75275957	HIP1	intronic	VEGF_Uninfected	C	T	0.01497	Infection with drug-resistant organism	0.65
rs138354517	7	75289616	HIP1	intronic	VEGF_Uninfected	G	A	0.01497	Infection with drug-resistant organism	0.65
rs141586558	7	75283667	HIP1	intronic	VEGF_Uninfected	C	T	0.01497	Infection with drug-resistant organism	0.65
rs114641058	2	175502571	WIPF1	intronic	TNFb_Chlamydia	C	T	0.01497	Mycoses	-0.29
rs10184246	2	86341328	PTCD3	intronic	Chlamydia_70hr_cell_death_BG_sub	G	A	0.01497	Other CNS infections and poliomyelitis	0.91
rs11205836	1	51804731	TTC39A	intronic	MIP1B_Chlamydia	C	T	0.01497	Protozoan infection	0.18
rs57316451	1	51802390	TTC39A	intronic	IL1RA_Chlamydia	CA	C	0.01497	Protozoan infection	0.38
rs4669621	2	10886098	ATP6V1C2	intronic	Chlamydia_70hr_median_GFP	T	C	0.01497	Staphalococcus infection	15.62
rs13065040	3	8948187	RAD18	intronic	TNFb_Chlamydia	C	T	0.01497	Streptococcus infection	-0.35
rs688523	3	8934518	RAD18	intronic	PDGF_AB_BB_Uninfected	A	G	0.01497	Streptococcus infection	0.27
rs530015646	4	114233616	ANK2	intronic	S_typhimurium_3_5hr_median_GFP	CT	C	0.01497	Viral hepatitis B	-29.6
rs539397259	4	114233622	ANK2	intronic	S_typhimurium_3_5hr_median_GFP	T	C	0.01497	Viral hepatitis B	-29.6
rs114310683	1	151180929	PIP5K1A	intronic	TNFb_Chlamydia	C	T	0.01498	Bacterial pneumonia	-1.22
rs9697206	9	140138787	FAM166A	intronic	S_typhimurium_IL10_cell_uninfected_sub_fg_ml_cell	A	C	0.01498	Bacterial pneumonia	-9.84
rs147958269	1	151204664	PIP5K1A	intronic	TNFb_Chlamydia	G	A	0.01498	Bacterial pneumonia	-1.22
rs11048799	12	27144022	TM7SF3	intronic	X3_day_viability	A	G	0.01498	Gram negative septicemia	-1.24
rs11048796	12	27138879	TM7SF3	intronic	X3_day_viability	A	G	0.01498	Gram negative septicemia	-1.24
rs11048797	12	27139987	TM7SF3	intronic	X3_day_viability	T	A	0.01498	Gram negative septicemia	-1.24
rs73261607	5	131957302	RAD50	intronic	Chlamydia_Intercellular_Spread_70hr_27hr_GFP	T	C	0.01498	Gram negative septicemia	-0.36
rs10842821	12	27138062	TM7SF3	intronic	X3_day_viability	A	G	0.01498	Gram negative septicemia	-1.24
rs12229327	12	27144253	TM7SF3	intronic	X3_day_viability	T	C	0.01498	Gram negative septicemia	-1.24
rs11048800	12	27144460	TM7SF3	intronic	X3_day_viability	C	T	0.01498	Gram negative septicemia	-1.24
rs12722634	10	6094178	IL2RA	intronic	IL10_Uninfected	C	T	0.01498	Gram positive septicemia	-0.99
rs72817536	2	27497548	DNAJC5G	upstream	PDGF_AB_BB_Chlamydia	A	G	0.01498	Human immunodeficiency virus	-0.28
rs3213229	11	2155876	IGF2	intronic	IFNG_Chlamydia	C	T	0.01498	Infection with drug-resistant organism	-0.59
rs10891241	11	111143508	C11orf53	intronic	IFNG_Chlamydia	G	A	0.01498	Infection with drug-resistant organism	-0.35
rs114909983	9	108390944	FKTN	intronic	IL8_Uninfected	C	T	0.01498	Infectious mononucleosis	-0.55
rs75971372	9	108398351	FKTN	UTR3	IL8_Uninfected	G	C	0.01498	Infectious mononucleosis	-0.55
rs149673243	9	108360818	FKTN	intronic	IL8_Uninfected	A	T	0.01498	Infectious mononucleosis	-0.55
rs540392856	9	108334536	FKTN	intronic	IL8_Uninfected	A	T	0.01498	Infectious mononucleosis	-0.55
rs558739675	9	108361993	FKTN	intronic	IL8_Uninfected	C	T	0.01498	Infectious mononucleosis	-0.55
rs573006312	9	108342353	FKTN	intronic	IL8_Uninfected	G	C	0.01498	Infectious mononucleosis	-0.55
rs567499117	9	108334509	FKTN	intronic	IL8_Uninfected	CTG	C	0.01498	Infectious mononucleosis	-0.55
rs115016360	9	108375858	FKTN	intronic	IL8_Uninfected	G	T	0.01498	Infectious mononucleosis	-0.55
rs116099031	9	108390260	FKTN	intronic	IL8_Uninfected	A	G	0.01498	Infectious mononucleosis	-0.55
rs553325231	9	108338897	FKTN	intronic	IL8_Uninfected	C	T	0.01498	Infectious mononucleosis	-0.55
rs191668281	9	108381437	FKTN	intronic	IL8_Uninfected	G	T	0.01498	Infectious mononucleosis	-0.55
rs114455523	9	108354177	FKTN	intronic	IL8_Uninfected	C	T	0.01498	Infectious mononucleosis	-0.55
rs71494547	9	108378113	FKTN	intronic	IL8_Uninfected	A	G	0.01498	Infectious mononucleosis	-0.55
rs116482540	9	108334720	FKTN	intronic	IL8_Uninfected	G	T	0.01498	Infectious mononucleosis	-0.55
rs550514175	9	108341516	FKTN	intronic	IL8_Uninfected	C	G	0.01498	Infectious mononucleosis	-0.55
rs578115300	9	108336023	FKTN	UTR5	IL8_Uninfected	CA	C	0.01498	Infectious mononucleosis	-0.55
rs180878733	9	108377296	FKTN	intronic	IL8_Uninfected	C	T	0.01498	Infectious mononucleosis	-0.55
rs139858746	9	108373781	FKTN	intronic	IL8_Uninfected	C	A	0.01498	Infectious mononucleosis	-0.55
rs147003567	17	1391104	MYO1C	intronic	FGF2_Uninfected	G	A	0.01498	Other infectious and parasitic diseases	0.27
rs73581324	10	12229282	NUDT5	intronic	S_typhimurium_Intracellular_Replication_24_3_5hr_median_GFP	C	A	0.01498	Other infectious and parasitic diseases	-0.32
rs7338670	13	21100422	CRYL1	upstream	S_typhimurium_cell_death_BG_subtracted	G	A	0.01498	Sexually transmitted infections excluding HIV and hepatitis	-1.34
rs1051481	19	41135475	LTBP4	UTR3	S_typhi_3_5hr_median_GFP	G	A	0.01498	Sexually transmitted infections excluding HIV and hepatitis	-22.91
rs17090266	18	54281286	TXNL1	intronic	Chlamydia_27hr_cell_death_BG_subtracted	T	G	0.01498	Sexually transmitted infections excluding HIV and hepatitis	-0.63
rs73330394	5	176028689	GPRIN1	intronic	S_typhimurium_IL10_cell_uninfected_sub_fg_ml_cell	T	C	0.01498	Tuberculosis	-10.54
rs28363839	4	114025294	ANK2	intronic	sifA_Replication_24_3_5hr_median_GFP	C	T	0.01498	Viral hepatitis B	0.11
rs7655703	4	113921253	ANK2	intronic	Uninfected_IL10_pg_ml	C	T	0.01498	Viral hepatitis B	-0.18
rs144744584	6	139561234	TXLNB	UTR3	IP10_Uninfected	ATTATAG	A	0.01498	Viral warts and human papilloma virus	-0.84
rs35162889	6	139607626	TXLNB	intronic	Chlamydia_Intercellular_Spread_70hr_27hr_GFP	A	G	0.01498	Viral warts and human papilloma virus	0.17
rs671822	15	34194976	AVEN	intronic	TNFb_Uninfected	A	T	0.01499	Bacterial pneumonia	0.31
rs73939824	19	45755632	MARK4	intronic	Toxo_5hr_cell_death_BG_sub	T	C	0.01499	CSF shunt failure	-1.01
rs553372069	19	45754558	MARK4	UTR5	IL13_Chlamydia	TCCG	T	0.01499	CSF shunt failure	0.45
rs193151865	19	41130768	LTBP4	intronic	X3_day_viability	C	G	0.01499	Sexually transmitted infections excluding HIV and hepatitis	-3.06
rs79391185	19	4328513	STAP2	intronic	MIP1B_Uninfected	A	G	0.01499	Viral warts and human papilloma virus	0.53
rs114715274	1	151188180	PIP5K1A	intronic	Uninfected_cell_death_3_5hr	G	A	0.015	Bacterial pneumonia	0.95
rs12722497	10	6095928	IL2RA	intronic	PDGF_AB_BB_Uninfected	C	A	0.015	Gram positive septicemia	0.57
rs2269888	7	75313421	HIP1	intronic	sifA_cell_death_BG_subtracted	A	G	0.015	Infection with drug-resistant organism	0.98
rs4731637	7	75313110	HIP1	intronic	sifA_cell_death_BG_subtracted	G	A	0.015	Infection with drug-resistant organism	0.98
rs139671052	7	75245955	HIP1	intronic	PDGF_AB_BB_Chlamydia	GA	G	0.015	Infection with drug-resistant organism	-0.4
rs200025743	9	108383056	FKTN	intronic	IP10_Chlamydia	ATAG	A	0.015	Infectious mononucleosis	0.41
rs62173701	2	175429767	WIPF1	intronic	Chlamydia_Replication_Permisiveness_high_GFP_46hr_total_GFP_27hr	G	A	0.015	Mycoses	-0.06
rs72936306	2	86349018	PTCD3	intronic	Chlamydia_Replication_Permisiveness_high_GFP_46hr_total_GFP_27hr	T	C	0.015	Other CNS infections and poliomyelitis	0.06
rs201984219	10	12230556	NUDT5	intronic	sifA_Replication_24_3_5hr_median_GFP	CCT	C	0.015	Other infectious and parasitic diseases	0.2
rs35148353	13	21038600	CRYL1	intronic	Chlamydia_27hr_cell_death_BG_subtracted	C	T	0.015	Sexually transmitted infections excluding HIV and hepatitis	0.49
rs114834125	4	113809877	ANK2	intronic	TNFb_Chlamydia	C	T	0.015	Viral hepatitis B	-0.55
rs17045935	4	114254569	ANK2	intronic	Cells_ml_after_3_days	T	C	0.015	Viral hepatitis B	-31320
rs10021845	4	114263916	ANK2	intronic	Chlamydia_27hr_cell_death_BG_subtracted	G	T	0.015	Viral hepatitis B	-0.59
rs151254118	4	113791201	ANK2	intronic	IFNA2_Uninfected	C	G	0.015	Viral hepatitis B	0.61
rs78705103	4	113791954	ANK2	intronic	IFNA2_Uninfected	T	G	0.015	Viral hepatitis B	0.61
rs62314901	4	113990808	ANK2	intronic	Uninfected_MDC_pg_ml	T	C	0.015	Viral hepatitis B	-0.19
rs149063988	4	113792278	ANK2	intronic	IFNA2_Uninfected	A	G	0.015	Viral hepatitis B	0.61
rs59044966	4	113855570	ANK2	intronic	Uninfected_MDC_pg_ml	T	G	0.015	Viral hepatitis B	0.31
rs79927923	4	113804766	ANK2	intronic	TNFb_Chlamydia	C	T	0.015	Viral hepatitis B	-0.55
rs13141212	4	113907647	ANK2	intronic	Chlamydia_Intercellular_Spread_70hr_27hr_GFP	T	C	0.015	Viral hepatitis B	-0.13
rs61612765	4	113855480	ANK2	intronic	Uninfected_MDC_pg_ml	C	T	0.015	Viral hepatitis B	0.31
rs142251146	4	113791078	ANK2	intronic	IFNA2_Uninfected	T	C	0.015	Viral hepatitis B	0.61
rs143908796	4	113790261	ANK2	intronic	IFNA2_Uninfected	G	A	0.015	Viral hepatitis B	0.61
rs73777606	6	139562520	TXLNB	UTR3	Uninfected_IL10_pg_ml	T	G	0.015	Viral warts and human papilloma virus	0.41
rs74674423	12	27165291	TM7SF3	intronic	S_typhimurium_IP_10_pg_ml	G	C	0.01501	Gram negative septicemia	1.01
rs2123823	11	44332173	ALX4	upstream	IL13_Uninfected	G	A	0.01501	Gram positive septicemia	0.47
rs7327925	13	20996680	CRYL1	intronic	Staph_toxin_cell_death_BG_subtracted	A	G	0.01501	Sexually transmitted infections excluding HIV and hepatitis	2.08
rs151215095	3	8948681	RAD18	intronic	IL1RA_Chlamydia	G	A	0.01501	Streptococcus infection	0.61
rs17102847	14	75324780	PROX2	intronic	IL13_Uninfected	A	G	0.01501	Tuberculosis	0.39
rs77452927	2	10890667	ATP6V1C2	intronic	Toxo_5hr_gfp	C	A	0.01502	Staphalococcus infection	4.18
rs11371912	3	148438138	AGTR1	intronic	VEGF_Chlamydia	TC	T	0.01502	Viral infection	-0.43
rs1492099	3	148437503	AGTR1	intronic	VEGF_Chlamydia	C	T	0.01502	Viral infection	-0.43
rs34776903	5	131900984	RAD50	intronic	FGF2_Candida	GT	G	0.01503	Gram negative septicemia	0.63
rs706122	9	33266430	CHMP5	intronic	IL12P70_Uninfected	A	G	0.01503	Herpes simplex	0.55
rs146352728	8	25279517	GNRH1	intronic	Uninfected_IL10_pg_ml	TA	T	0.01503	Herpes simplex	-0.19
rs202214787	17	66550176	FAM20A	intronic	IFNA2_Uninfected	CAT	C	0.01503	Influenza	-0.3
rs143835187	3	8967993	RAD18	intronic	S_typhi_Replication_24_3_5hr_median_GFP	T	C	0.01503	Streptococcus infection	0.06
rs112115235	12	95929806	USP44	intronic	Toxo_5hr_gfp	T	C	0.01503	Tuberculosis	3.1
rs199731018	4	113823020	ANK2	intronic	IL10_Chlamydia	CA	C	0.01503	Viral hepatitis B	-0.41
rs6853426	4	114097909	ANK2	intronic	MIP1B_Chlamydia	A	G	0.01503	Viral hepatitis B	0.2
rs35085115	4	114115716	ANK2	intronic	Uninfected_MDC_pg_ml	G	A	0.01503	Viral hepatitis B	0.21
rs114479067	15	34216720	AVEN	intronic	VEGF_Chlamydia	G	A	0.01504	Bacterial pneumonia	0.4
rs78060529	17	79938136	ASPSCR1	intronic	IL13_Uninfected	G	C	0.01504	Influenza	0.38
rs2302456	17	1374503	MYO1C	intronic	Chlamydia_27hr_GFP	C	T	0.01504	Other infectious and parasitic diseases	-1.09
rs35017263	3	119478459	MAATS1	intronic	RANTES_Uninfected	A	G	0.01505	Dermatophytosis and dermatomycosis	0.19
rs6770006	3	119478098	MAATS1	intronic	RANTES_Uninfected	G	C	0.01505	Dermatophytosis and dermatomycosis	0.19
rs144920752	3	56670983	FAM208A	intronic	FGF2_Mucor	C	T	0.01505	Escherichia Coli	-4.19
rs4755243	11	44312564	ALX4	intronic	MIP1B_Chlamydia	C	T	0.01505	Gram positive septicemia	-0.18
rs3214799	7	75178431	HIP1	intronic	Toxo_48hr_released_toxo_concentration	TG	T	0.01505	Infection with drug-resistant organism	-29390
rs3087967	11	111156836	C11orf53	UTR3	IL1RA_Chlamydia	C	T	0.01505	Infection with drug-resistant organism	-0.23
rs144487371	9	108328716	FKTN	intronic	S_typhimurium_Intracellular_Survival_GFP_24hr_3_5hr	G	C	0.01505	Infectious mononucleosis	0.09
rs563212889	2	120679794	PTPN4	intronic	MDC_Chlamydia	TAAAAAAAAAAAAA	T	0.01505	Mycoses	-0.29
rs17591834	4	114229031	ANK2	intronic	Toxo_5hr_median	C	T	0.01505	Viral hepatitis B	33.84
rs7678761	4	113898731	ANK2	intronic	S_typhi_Intracellular_Survival_24hr_3_5hr_GFP	T	A	0.01505	Viral hepatitis B	-0.02
rs77402085	4	113824359	ANK2	intronic	FGF2_Uninfected	G	A	0.01505	Viral hepatitis B	-0.4
rs74478765	4	113769865	ANK2	intronic	PDGF_AB_BB_Chlamydia	T	C	0.01505	Viral hepatitis B	0.51
rs77823176	4	114250411	ANK2	intronic	Chlamydia_27hr_medianGFP	C	G	0.01505	Viral hepatitis B	99.71
rs7178746	15	34213238	AVEN	intronic	Cells_ml_after_3_days	A	G	0.01506	Bacterial pneumonia	36160
rs146442106	19	45791801	MARK4	intronic	S_typhi_3_5hr_median_GFP	A	G	0.01506	CSF shunt failure	-58.78
rs6596086	5	131952222	RAD50	intronic	S_typhi_3_5hr_median_GFP	T	C	0.01506	Gram negative septicemia	-18.05
rs115494773	12	27163359	TM7SF3	intronic	Uninfected_MDC_pg_ml	C	T	0.01506	Gram negative septicemia	-0.5
rs116481042	12	27161628	TM7SF3	intronic	Uninfected_MDC_pg_ml	G	A	0.01506	Gram negative septicemia	-0.5
rs558152156	11	44312871	ALX4	intronic	sifA_3_5hr_GFP	C	T	0.01506	Gram positive septicemia	-1.1
rs17833442	22	31660492	LIMK2	intronic	MDC_Uninfected	A	G	0.01506	Helicobacter Pylori	-0.82
rs72761217	15	101081608	CERS3	intronic	Chlamydia_27hr_cell_death_BG_subtracted	C	T	0.01506	Infection with drug-resistant organism	-0.59
rs1910414	15	101080034	CERS3	intronic	Chlamydia_27hr_cell_death_BG_subtracted	A	C	0.01506	Infection with drug-resistant organism	-0.59
rs8039571	15	101081223	CERS3	intronic	Chlamydia_27hr_cell_death_BG_subtracted	C	G	0.01506	Infection with drug-resistant organism	-0.59
rs145430299	7	75201240	HIP1	intronic	RANTES_Uninfected	G	T	0.01506	Infection with drug-resistant organism	-0.68
rs57763862	11	111129956	C11orf53	intronic	Uninfected_IP_10_pg_ml	T	C	0.01506	Infection with drug-resistant organism	-0.32
rs8032641	15	101080165	CERS3	intronic	Chlamydia_27hr_cell_death_BG_subtracted	G	C	0.01506	Infection with drug-resistant organism	-0.59
rs8024149	15	101081194	CERS3	intronic	Chlamydia_27hr_cell_death_BG_subtracted	T	C	0.01506	Infection with drug-resistant organism	-0.59
rs2175329	2	120616256	PTPN4	intronic	IFNA2_Uninfected	G	T	0.01506	Mycoses	-0.55
rs13432018	2	120634516	PTPN4	intronic	Chlamydia_Replication_Permisiveness_high_GFP_46hr_total_GFP_27hr	T	C	0.01506	Mycoses	0.02
rs1559516	2	86359216	PTCD3	intronic	S_typhimurium_Intracellular_Replication_24_3_5hr_median_GFP	T	C	0.01506	Other CNS infections and poliomyelitis	-0.3
rs76333211	12	64861324	TBK1	intronic	MIP1B_Uninfected	C	G	0.01506	Streptococcus infection	-0.49
rs113347908	12	64849249	TBK1	intronic	MIP1B_Uninfected	C	G	0.01506	Streptococcus infection	-0.49
rs313985	4	113978279	ANK2	intronic	S_typhimurium_IL10_cell_uninfected_sub_fg_ml_cell	T	C	0.01506	Viral hepatitis B	8.11
rs644059	4	113988284	ANK2	intronic	S_typhimurium_IL10_cell_uninfected_sub_fg_ml_cell	T	A	0.01506	Viral hepatitis B	10.21
rs674632	4	113988196	ANK2	intronic	S_typhimurium_IL10_cell_uninfected_sub_fg_ml_cell	A	T	0.01506	Viral hepatitis B	10.21
rs544871774	4	113795236	ANK2	intronic	S_typhi_Intracellular_Survival_24hr_3_5hr_GFP	CT	C	0.01506	Viral hepatitis B	-0.02
rs644851	4	113988125	ANK2	intronic	S_typhimurium_IL10_cell_uninfected_sub_fg_ml_cell	T	G	0.01506	Viral hepatitis B	10.21
rs12501276	4	113926085	ANK2	intronic	S_typhi_cell_death_BG_subtracted	G	A	0.01506	Viral hepatitis B	0.76
rs674181	4	113988092	ANK2	intronic	S_typhimurium_IL10_cell_uninfected_sub_fg_ml_cell	G	A	0.01506	Viral hepatitis B	10.21
rs10753496	1	20635130	VWA5B1	intronic	Chlamydia_Replication_Permisiveness_high_GFP_46hr_total_GFP_27hr	C	T	0.01507	Intestinal infection	0.02
rs142053580	15	34186953	AVEN	intronic	Chlamydia_Intercellular_Spread_70hr_27hr_GFP	G	T	0.01508	Bacterial pneumonia	0.35
rs143441258	3	119472593	MAATS1	intronic	sifA_cell_death_BG_subtracted	TG	T	0.01508	Dermatophytosis and dermatomycosis	2.73
rs74730772	3	119468413	MAATS1	intronic	sifA_cell_death_BG_subtracted	G	A	0.01508	Dermatophytosis and dermatomycosis	2.73
rs80076938	3	119451820	MAATS1	intronic	sifA_cell_death_BG_subtracted	G	A	0.01508	Dermatophytosis and dermatomycosis	2.73
rs116145834	3	119441091	MAATS1	intronic	sifA_cell_death_BG_subtracted	G	A	0.01508	Dermatophytosis and dermatomycosis	2.73
rs79850988	3	119466027	MAATS1	exonic	sifA_cell_death_BG_subtracted	G	A	0.01508	Dermatophytosis and dermatomycosis	2.73
rs77670117	3	119444210	MAATS1	intronic	sifA_cell_death_BG_subtracted	A	G	0.01508	Dermatophytosis and dermatomycosis	2.73
rs73259679	5	131936008	RAD50	intronic	S_typhi_Intracellular_Survival_24hr_3_5hr_GFP	G	T	0.01508	Gram negative septicemia	-0.04
rs112364014	5	131940822	RAD50	intronic	S_typhi_Intracellular_Survival_24hr_3_5hr_GFP	C	T	0.01508	Gram negative septicemia	-0.04
rs79072232	7	75162967	HIP1	UTR3	FGF2_Mucor	G	A	0.01508	Infection with drug-resistant organism	-5.77
rs116162863	11	111150888	C11orf53	intronic	S_typhimurium_IL10_cell_uninfected_sub_fg_ml_cell	G	T	0.01508	Infection with drug-resistant organism	41.52
rs2427769	9	108328586	FKTN	intronic	Chlamydia_70hr_median_GFP	A	G	0.01508	Infectious mononucleosis	-15.77
rs8069267	17	66559846	FAM20A	intronic	IFNG_Chlamydia	G	C	0.01508	Influenza	-0.42
rs6709524	2	175525061	WIPF1	intronic	IL6_Uninfected	T	C	0.01508	Mycoses	0.18
rs60719342	2	175535461	WIPF1	intronic	IL6_Uninfected	C	A	0.01508	Mycoses	0.18
rs61955476	13	21025089	CRYL1	intronic	IL4_Uninfected	C	G	0.01508	Sexually transmitted infections excluding HIV and hepatitis	0.3
rs582050	4	113989326	ANK2	intronic	Chlamydia_27hr_GFP	T	C	0.01508	Viral hepatitis B	0.39
rs362461	4	114156117	ANK2	intronic	Cells_ml_after_3_days	A	G	0.01508	Viral hepatitis B	31860
rs16909196	8	82390907	FABP4	UTR3	S_typhimurium_3_5hr_GFP	T	A	0.01508	Viral hepatitis B	-0.32
rs79028650	15	34248608	AVEN	intronic	Toxo_5hr_gfp	G	C	0.01509	Bacterial pneumonia	4.89
rs115501772	15	34249016	AVEN	intronic	Toxo_5hr_gfp	T	C	0.01509	Bacterial pneumonia	4.89
rs115161536	15	34228473	AVEN	intronic	IL1RA_Uninfected	G	C	0.01509	Bacterial pneumonia	0.8
rs115487924	15	34229810	AVEN	intronic	Toxo_5hr_gfp	A	G	0.01509	Bacterial pneumonia	4.89
rs28529776	15	34226511	AVEN	intronic	Toxo_5hr_gfp	T	C	0.01509	Bacterial pneumonia	4.89
rs28647944	15	34224493	AVEN	intronic	Toxo_5hr_gfp	T	C	0.01509	Bacterial pneumonia	4.89
rs114741437	15	34253452	AVEN	intronic	Toxo_5hr_gfp	T	G	0.01509	Bacterial pneumonia	4.89
rs116779864	15	34228879	AVEN	intronic	Toxo_5hr_gfp	A	C	0.01509	Bacterial pneumonia	4.89
rs116830894	15	34243529	AVEN	intronic	Toxo_5hr_gfp	T	C	0.01509	Bacterial pneumonia	4.89
rs77189023	15	34249505	AVEN	intronic	Toxo_5hr_gfp	G	A	0.01509	Bacterial pneumonia	4.89
rs146675361	15	34222579	AVEN	intronic	Toxo_5hr_gfp	TTAAC	T	0.01509	Bacterial pneumonia	4.89
rs8027494	15	34227161	AVEN	intronic	Toxo_5hr_gfp	A	G	0.01509	Bacterial pneumonia	4.89
rs560146177	15	34229540	AVEN	intronic	Toxo_5hr_gfp	CCTGG	C	0.01509	Bacterial pneumonia	4.89
rs7244463	18	54279428	TXNL1	intronic	S_typhi_Replication_24_3_5hr_median_GFP	G	T	0.01509	Sexually transmitted infections excluding HIV and hepatitis	0.07
rs80091438	18	54284130	TXNL1	intronic	S_typhi_Replication_24_3_5hr_median_GFP	T	C	0.01509	Sexually transmitted infections excluding HIV and hepatitis	0.07
rs8094044	18	54290508	TXNL1	intronic	S_typhi_Replication_24_3_5hr_median_GFP	A	C	0.01509	Sexually transmitted infections excluding HIV and hepatitis	0.07
rs8083551	18	54304679	TXNL1	intronic	S_typhi_Replication_24_3_5hr_median_GFP	G	A	0.01509	Sexually transmitted infections excluding HIV and hepatitis	0.07
rs28635896	18	54306876	TXNL1	upstream	S_typhi_Replication_24_3_5hr_median_GFP	C	T	0.01509	Sexually transmitted infections excluding HIV and hepatitis	0.07
rs14387	18	54293658	TXNL1	exonic	S_typhi_Replication_24_3_5hr_median_GFP	T	C	0.01509	Sexually transmitted infections excluding HIV and hepatitis	0.07
rs8083576	18	54304727	TXNL1	intronic	S_typhi_Replication_24_3_5hr_median_GFP	G	A	0.01509	Sexually transmitted infections excluding HIV and hepatitis	0.07
rs11873213	18	54284439	TXNL1	intronic	S_typhi_Replication_24_3_5hr_median_GFP	G	C	0.01509	Sexually transmitted infections excluding HIV and hepatitis	0.07
rs11875121	18	54304199	TXNL1	intronic	S_typhi_Replication_24_3_5hr_median_GFP	G	C	0.01509	Sexually transmitted infections excluding HIV and hepatitis	0.07
rs11872980	18	54302016	TXNL1	intronic	S_typhi_Replication_24_3_5hr_median_GFP	C	T	0.01509	Sexually transmitted infections excluding HIV and hepatitis	0.07
rs7233672	18	54296825	TXNL1	intronic	S_typhi_Replication_24_3_5hr_median_GFP	A	G	0.01509	Sexually transmitted infections excluding HIV and hepatitis	0.07
rs8098293	18	54300607	TXNL1	intronic	S_typhi_Replication_24_3_5hr_median_GFP	G	A	0.01509	Sexually transmitted infections excluding HIV and hepatitis	0.07
rs7252303	19	52389357	ZNF577	intronic	IL10_Chlamydia	G	A	0.01509	Viral hepatitis C	-0.32
rs17835311	19	52386781	ZNF577	intronic	IL10_Chlamydia	A	C	0.01509	Viral hepatitis C	-0.32
rs7251929	19	52389258	ZNF577	intronic	IL10_Chlamydia	C	T	0.01509	Viral hepatitis C	-0.32
rs149109248	12	27144186	TM7SF3	intronic	IL13_Uninfected	C	T	0.0151	Gram negative septicemia	-1.17
rs113815153	10	6071022	IL2RA	intronic	IP10_Chlamydia	G	C	0.0151	Gram positive septicemia	0.66
rs7903151	10	71008105	HKDC1	intronic	S_typhi_3_5hr_median_GFP	T	C	0.0151	Influenza	-22.42
rs954743	2	120617985	PTPN4	intronic	Toxo_replication_30_5hr_median_GFP	C	T	0.0151	Mycoses	-0.24
rs7601857	2	120549280	PTPN4	intronic	S_typhi_3_5hr_median_GFP	G	A	0.0151	Mycoses	15.94
rs6726490	2	120608131	PTPN4	intronic	Toxo_replication_30_5hr_median_GFP	G	A	0.0151	Mycoses	-0.24
rs13414110	2	120659019	PTPN4	intronic	Toxo_replication_30_5hr_median_GFP	C	T	0.0151	Mycoses	-0.24
rs6738565	2	120611060	PTPN4	intronic	Toxo_replication_30_5hr_median_GFP	G	A	0.0151	Mycoses	-0.24
rs34026667	2	120668765	PTPN4	intronic	Toxo_replication_30_5hr_median_GFP	CT	C	0.0151	Mycoses	-0.24
rs13386365	2	120603425	PTPN4	intronic	Toxo_replication_30_5hr_median_GFP	G	A	0.0151	Mycoses	-0.24
rs28852693	2	120647660	PTPN4	intronic	Toxo_replication_30_5hr_median_GFP	T	C	0.0151	Mycoses	-0.24
rs12469861	2	120646724	PTPN4	intronic	Toxo_replication_30_5hr_median_GFP	A	G	0.0151	Mycoses	-0.24
rs28897386	2	120605383	PTPN4	intronic	Toxo_replication_30_5hr_median_GFP	A	G	0.0151	Mycoses	-0.24
rs7557475	2	120632715	PTPN4	intronic	Toxo_replication_30_5hr_median_GFP	G	C	0.0151	Mycoses	-0.24
rs533263925	2	120731231	PTPN4	intronic	Chlamydia_70hr_median_GFP	GTTTTTTTTTT	G	0.0151	Mycoses	-20.82
rs3768914	2	120635205	PTPN4	intronic	Toxo_replication_30_5hr_median_GFP	G	A	0.0151	Mycoses	-0.24
rs112515430	2	86339501	PTCD3	intronic	RANTES_Chlamydia	A	G	0.0151	Other CNS infections and poliomyelitis	-0.32
rs6734409	2	86356154	PTCD3	intronic	RANTES_Chlamydia	G	A	0.0151	Other CNS infections and poliomyelitis	-0.32
rs538668582	13	21034731	CRYL1	intronic	IL4_Chlamydia	C	G	0.0151	Sexually transmitted infections excluding HIV and hepatitis	0.94
rs185036434	2	10902293	ATP6V1C2	intronic	X3_day_viability	A	G	0.0151	Staphalococcus infection	1.15
rs2107023	4	114106375	ANK2	intronic	Chlamydia_Intercellular_Spread_70hr_27hr_GFP	C	T	0.0151	Viral hepatitis B	-0.17
rs75094897	4	114256307	ANK2	intronic	sifA_Replication_24_3_5hr_median_GFP	A	G	0.0151	Viral hepatitis B	-0.1
rs2079120	4	114103532	ANK2	intronic	Chlamydia_Intercellular_Spread_70hr_27hr_GFP	T	A	0.0151	Viral hepatitis B	-0.17
rs28759102	8	82393214	FABP4	intronic	RANTES_Uninfected	C	T	0.0151	Viral hepatitis B	-0.64
rs62317092	4	113844755	ANK2	intronic	RANTES_Uninfected	G	A	0.0151	Viral hepatitis B	-0.33
rs7686618	4	114106926	ANK2	intronic	Chlamydia_Intercellular_Spread_70hr_27hr_GFP	A	G	0.0151	Viral hepatitis B	-0.17
rs4834313	4	114012683	ANK2	intronic	IL13_Chlamydia	T	C	0.0151	Viral hepatitis B	-0.36
rs116720613	15	34195212	AVEN	intronic	Chlamydia_70hr_median_GFP	T	C	0.01511	Bacterial pneumonia	36.78
rs151009566	1	151216337	PIP5K1A	intronic	FGF2_Uninfected	ATCT	A	0.01511	Bacterial pneumonia	-1.56
rs115130859	15	34192408	AVEN	intronic	Chlamydia_70hr_median_GFP	C	T	0.01511	Bacterial pneumonia	36.78
rs2787920	6	88399956	AKIRIN2	intronic	TNFb_Uninfected	C	A	0.01511	Candidiasis	-0.23
rs75739792	19	45754117	MARK4	upstream	Staph_toxin_cell_death_BG_subtracted	T	G	0.01511	CSF shunt failure	-2.39
rs2386841	10	6057732	IL2RA	intronic	IL4_Uninfected	G	T	0.01511	Gram positive septicemia	-0.3
rs145245134	15	41091209	DNAJC17	intronic	IL13_Uninfected	A	C	0.01511	Herpes simplex	-0.58
rs10971456	9	33276222	CHMP5	intronic	IFNA2_Uninfected	G	C	0.01511	Herpes simplex	-0.38
rs12351876	9	33281666	CHMP5	UTR3	IFNA2_Uninfected	C	T	0.01511	Herpes simplex	-0.38
rs10971457	9	33283022	CHMP5	downstream	IFNA2_Uninfected	A	G	0.01511	Herpes simplex	-0.38
rs145693738	9	33279862	CHMP5	intronic	IFNA2_Uninfected	C	G	0.01511	Herpes simplex	-0.38
rs13244544	7	75255714	HIP1	intronic	IFNA2_Uninfected	G	A	0.01511	Infection with drug-resistant organism	0.33
rs62475461	7	75257790	HIP1	intronic	IFNA2_Uninfected	C	A	0.01511	Infection with drug-resistant organism	0.33
rs10216304	7	75256039	HIP1	intronic	IFNA2_Uninfected	T	C	0.01511	Infection with drug-resistant organism	0.33
rs13223616	7	75257761	HIP1	intronic	IFNA2_Uninfected	A	G	0.01511	Infection with drug-resistant organism	0.33
rs34234623	7	75258283	HIP1	intronic	IFNA2_Uninfected	T	C	0.01511	Infection with drug-resistant organism	0.33
rs10216078	7	75256442	HIP1	intronic	IFNA2_Uninfected	C	T	0.01511	Infection with drug-resistant organism	0.33
rs230181	1	20679532	VWA5B1	intronic	S_typhimurium_3_5hr_GFP	A	T	0.01511	Intestinal infection	0.26
rs172658	7	10976603	NDUFA4	intronic	Uninfected_IP_10_pg_ml	T	C	0.01511	Intestinal infection	0.36
rs7997931	13	21018681	CRYL1	intronic	IL1RA_Uninfected	T	C	0.01511	Sexually transmitted infections excluding HIV and hepatitis	-0.22
rs9552224	13	21099654	CRYL1	intronic	S_typhi_3_5hr_median_GFP	T	C	0.01511	Sexually transmitted infections excluding HIV and hepatitis	17.16
rs7570977	2	47603664	EPCAM	intronic	FGF2_Uninfected	G	T	0.01511	Tuberculosis	-0.24
rs4868665	5	176030976	GPRIN1	intronic	Toxo_spread_30hr_5hr_GFP	C	T	0.01511	Tuberculosis	-0.15
rs62129309	19	4333079	STAP2	intronic	IL12P70_Chlamydia	C	T	0.01511	Viral warts and human papilloma virus	0.99
rs111523740	15	34173018	AVEN	intronic	S_typhimurium_Intracellular_Replication_24_3_5hr_median_GFP	G	A	0.01513	Bacterial pneumonia	-0.43
rs2632095	15	34257801	AVEN	intronic	IL1RA_Uninfected	T	C	0.01513	Bacterial pneumonia	-0.27
rs499366	15	34256840	AVEN	intronic	IL1RA_Uninfected	T	A	0.01513	Bacterial pneumonia	-0.27
rs499457	15	34256868	AVEN	intronic	IL1RA_Uninfected	C	A	0.01513	Bacterial pneumonia	-0.27
rs525312	15	34238824	AVEN	intronic	S_typhimurium_3_5hr_GFP	T	G	0.01513	Bacterial pneumonia	-0.25
rs7634701	3	119421934	MAATS1	UTR5	VEGF_Uninfected	A	G	0.01513	Dermatophytosis and dermatomycosis	-0.22
rs35403027	3	119422576	MAATS1	intronic	VEGF_Uninfected	G	C	0.01513	Dermatophytosis and dermatomycosis	-0.22
rs35931410	3	119433404	MAATS1	intronic	VEGF_Uninfected	G	A	0.01513	Dermatophytosis and dermatomycosis	-0.22
rs35864899	3	119421554	MAATS1	upstream	VEGF_Uninfected	G	C	0.01513	Dermatophytosis and dermatomycosis	-0.22
rs7612861	3	119421963	MAATS1	exonic	VEGF_Uninfected	C	T	0.01513	Dermatophytosis and dermatomycosis	-0.22
rs34605021	3	119435564	MAATS1	intronic	VEGF_Uninfected	G	C	0.01513	Dermatophytosis and dermatomycosis	-0.22
rs35012220	3	119421502	MAATS1	upstream	VEGF_Uninfected	G	A	0.01513	Dermatophytosis and dermatomycosis	-0.22
rs71325399	3	119438255	MAATS1	intronic	VEGF_Uninfected	A	T	0.01513	Dermatophytosis and dermatomycosis	-0.22
rs13082557	3	119420914	MAATS1	upstream	VEGF_Uninfected	G	T	0.01513	Dermatophytosis and dermatomycosis	-0.22
rs56303403	3	119441012	MAATS1	intronic	IL1RA_Uninfected	C	T	0.01513	Dermatophytosis and dermatomycosis	0.31
rs4688029	3	119437116	MAATS1	intronic	VEGF_Uninfected	A	G	0.01513	Dermatophytosis and dermatomycosis	-0.22
rs35228066	3	119423032	MAATS1	intronic	VEGF_Uninfected	T	C	0.01513	Dermatophytosis and dermatomycosis	-0.22
rs4234664	3	119426055	MAATS1	intronic	VEGF_Uninfected	C	G	0.01513	Dermatophytosis and dermatomycosis	-0.22
rs11838255	12	27141145	TM7SF3	intronic	Chlamydia_27hr_medianGFP	G	C	0.01513	Gram negative septicemia	-51.99
rs72761207	15	101076784	CERS3	intronic	MDC_Uninfected	C	A	0.01513	Infection with drug-resistant organism	-0.55
rs10816278	9	108340221	FKTN	intronic	Chlamydia_70hr_median_GFP	G	A	0.01513	Infectious mononucleosis	-15.77
rs7030347	9	108341423	FKTN	intronic	Chlamydia_70hr_median_GFP	G	T	0.01513	Infectious mononucleosis	-15.77
rs73363280	17	66570676	FAM20A	intronic	sifA_Replication_24_3_5hr_median_GFP	A	T	0.01513	Influenza	-0.08
rs115738567	2	120662369	PTPN4	intronic	IL12P70_Uninfected	A	G	0.01513	Mycoses	2.7
rs9579873	13	21063496	CRYL1	intronic	Chlamydia_46hr_highGFP	G	A	0.01513	Sexually transmitted infections excluding HIV and hepatitis	0.3
rs9579875	13	21064449	CRYL1	intronic	Chlamydia_46hr_highGFP	T	C	0.01513	Sexually transmitted infections excluding HIV and hepatitis	0.3
rs112774416	13	20999094	CRYL1	intronic	Chlamydia_46hr_highGFP	G	A	0.01513	Sexually transmitted infections excluding HIV and hepatitis	0.43
rs9578281	13	21034450	CRYL1	intronic	Toxo_5hr_median	G	A	0.01513	Sexually transmitted infections excluding HIV and hepatitis	-34.82
rs142133880	4	114049555	ANK2	intronic	Toxo_replication_30_5hr_median_GFP	A	C	0.01513	Viral hepatitis B	-0.73
rs140129144	4	114057641	ANK2	intronic	IL4_Chlamydia	C	T	0.01513	Viral hepatitis B	0.93
rs8107388	19	52407286	ZNF649	intronic	TNFa_Chlamydia	C	A	0.01513	Viral hepatitis C	-0.22
rs6495319	15	34188714	AVEN	intronic	sifA_Replication_24_3_5hr_median_GFP	G	C	0.01515	Bacterial pneumonia	-0.05
rs7495549	15	34186866	AVEN	intronic	sifA_Replication_24_3_5hr_median_GFP	C	G	0.01515	Bacterial pneumonia	-0.05
rs12785603	11	44314372	ALX4	intronic	IFNG_Uninfected	A	G	0.01515	Gram positive septicemia	0.19
rs7072398	10	6079846	IL2RA	intronic	RANTES_Chlamydia	A	G	0.01515	Gram positive septicemia	0.17
rs1549899	5	145153003	PRELID2	intronic	MDC_Chlamydia	A	G	0.01515	Human immunodeficiency virus	0.26
rs4731603	7	75309874	HIP1	intronic	MIP1B_Uninfected	G	A	0.01515	Infection with drug-resistant organism	-0.25
rs12056042	7	75309988	HIP1	intronic	MIP1B_Uninfected	T	C	0.01515	Infection with drug-resistant organism	-0.25
rs10273662	7	75251367	HIP1	intronic	MDC_Chlamydia	C	T	0.01515	Infection with drug-resistant organism	-0.22
rs57917751	2	86359748	PTCD3	intronic	Staph_toxin_cell_death_BG_subtracted	T	G	0.01515	Other CNS infections and poliomyelitis	-2.34
rs534101280	10	124755023	IKZF5	intronic	IL1RA_Chlamydia	A	G	0.01515	Sepsis	0.43
rs55881856	12	95924697	USP44	intronic	S_typhimurium_3_5hr_GFP	T	C	0.01515	Tuberculosis	0.35
rs559103778	4	113903341	ANK2	intronic	S_typhimurium_MDC_pg_ml	T	A	0.01515	Viral hepatitis B	0.31
rs6844883	4	113903796	ANK2	intronic	S_typhimurium_MDC_pg_ml	A	C	0.01515	Viral hepatitis B	0.31
rs34156004	4	113862694	ANK2	intronic	RANTES_Chlamydia	CAT	C	0.01515	Viral hepatitis B	-0.24
rs17617571	4	113888884	ANK2	intronic	S_typhimurium_cell_death_BG_subtracted	C	T	0.01515	Viral hepatitis B	2.19
rs550927187	15	34331107	AVEN	exonic	Uninfected_IP_10_pg_ml	T	G	0.01516	Bacterial pneumonia	1.43
rs530475689	15	34331113	AVEN	exonic	Uninfected_IP_10_pg_ml	C	T	0.01516	Bacterial pneumonia	1.43
rs562954080	15	34331111	AVEN	exonic	Uninfected_IP_10_pg_ml	T	C	0.01516	Bacterial pneumonia	1.43
rs35189194	9	140154270	NELFB	intronic	MDC_Uninfected	G	A	0.01516	Bacterial pneumonia	0.46
rs6602398	10	6082953	IL2RA	intronic	IL4_Uninfected	G	T	0.01516	Gram positive septicemia	0.37
rs4749924	10	6082396	IL2RA	intronic	IL4_Uninfected	A	C	0.01516	Gram positive septicemia	0.37
rs3784290	15	41067058	DNAJC17	intronic	TNFa_Chlamydia	C	G	0.01516	Herpes simplex	-0.21
rs111240602	7	75322682	HIP1	intronic	Toxo_replication_30_5hr_median_GFP	G	A	0.01516	Infection with drug-resistant organism	-0.77
rs78006792	7	75248292	HIP1	intronic	MDC_Chlamydia	C	G	0.01516	Infection with drug-resistant organism	0.74
rs115331314	7	75250701	HIP1	intronic	MDC_Chlamydia	T	C	0.01516	Infection with drug-resistant organism	0.74
rs116034052	7	75251043	HIP1	intronic	MDC_Chlamydia	G	A	0.01516	Infection with drug-resistant organism	0.74
rs114199554	7	75264371	HIP1	intronic	MDC_Chlamydia	C	T	0.01516	Infection with drug-resistant organism	0.74
rs117487979	17	66591121	FAM20A	intronic	S_typhimurium_Intracellular_Survival_GFP_24hr_3_5hr	G	A	0.01516	Influenza	-0.14
rs112258245	10	71001310	HKDC1	intronic	TNFa_Chlamydia	G	A	0.01516	Influenza	0.37
rs16926201	10	71022761	HKDC1	intronic	S_typhimurium_IL10_pg_ml	C	T	0.01516	Influenza	-0.34
rs72814223	10	70999948	HKDC1	intronic	TNFa_Chlamydia	T	G	0.01516	Influenza	0.37
rs72814226	10	71001449	HKDC1	intronic	TNFa_Chlamydia	C	G	0.01516	Influenza	0.37
rs8002493	13	21091796	CRYL1	intronic	Chlamydia_70hr_cell_death_BG_sub	C	T	0.01516	Sexually transmitted infections excluding HIV and hepatitis	-0.82
rs111733305	13	21011593	CRYL1	intronic	TNFb_Chlamydia	A	C	0.01516	Sexually transmitted infections excluding HIV and hepatitis	0.58
rs111254892	13	21011596	CRYL1	intronic	TNFb_Chlamydia	G	A	0.01516	Sexually transmitted infections excluding HIV and hepatitis	0.58
rs17049733	3	8945302	RAD18	intronic	IL4_Uninfected	T	C	0.01516	Streptococcus infection	-0.32
rs117860744	22	51047576	MAPK8IP2	intronic	S_typhi_cell_death_BG_subtracted	C	T	0.01516	Streptococcus infection	0.88
rs17049714	3	8937684	RAD18	intronic	IL4_Uninfected	A	G	0.01516	Streptococcus infection	-0.32
rs29301	4	114225558	ANK2	intronic	IL10_Uninfected	G	A	0.01516	Viral hepatitis B	0.24
rs1554667	4	114302266	ANK2	intronic	IL13_Chlamydia	A	G	0.01516	Viral hepatitis B	0.44
rs566332760	3	148434231	AGTR1	intronic	PDGF_AB_BB_Chlamydia	ATT	A	0.01516	Viral infection	-0.32
rs112709892	19	4324886	STAP2	intronic	IL4_Chlamydia	C	T	0.01516	Viral warts and human papilloma virus	-0.79
rs4971014	1	151185502	PIP5K1A	intronic	IL6_Uninfected	G	A	0.01518	Bacterial pneumonia	0.27
rs4688032	3	119449822	MAATS1	intronic	Cells_ml_after_3_days	G	A	0.01518	Dermatophytosis and dermatomycosis	-38120
rs9289134	3	119473719	MAATS1	intronic	Cells_ml_after_3_days	C	T	0.01518	Dermatophytosis and dermatomycosis	-38120
rs9815093	3	119478763	MAATS1	intronic	Cells_ml_after_3_days	A	G	0.01518	Dermatophytosis and dermatomycosis	-38120
rs116062809	3	56662373	FAM208A	intronic	sifA_Intracellular_Survival_24hr_3hr_GFP	T	C	0.01518	Escherichia Coli	0.04
rs56798121	5	131925174	RAD50	intronic	sifA_3_5hr_GFP	A	C	0.01518	Gram negative septicemia	0.38
rs11610228	12	27157604	TM7SF3	intronic	sifA_Replication_24_3_5hr_median_GFP	A	G	0.01518	Gram negative septicemia	-0.04
rs146953911	11	44324193	ALX4	intronic	IL12P70_Chlamydia	TGAGCCTGGTCACAAA	T	0.01518	Gram positive septicemia	-0.41
rs115054755	11	111131126	C11orf53	intronic	IL4_Uninfected	C	T	0.01518	Infection with drug-resistant organism	-0.66
rs9506501	13	21067748	CRYL1	intronic	IP10_Chlamydia	G	A	0.01518	Sexually transmitted infections excluding HIV and hepatitis	0.49
rs34356797	13	21084877	CRYL1	intronic	S_typhimurium_cell_death_BG_subtracted	G	A	0.01518	Sexually transmitted infections excluding HIV and hepatitis	-2.01
rs12477285	2	10908573	ATP6V1C2	intronic	TNFa_Uninfected	C	T	0.01518	Staphalococcus infection	-0.34
rs151215095	3	8948681	RAD18	intronic	IFNA2_Chlamydia	G	A	0.01518	Streptococcus infection	0.82
rs78699155	4	113947898	ANK2	intronic	IP10_Chlamydia	G	A	0.01518	Viral hepatitis B	1.3
rs11722815	4	113773536	ANK2	intronic	RANTES_Uninfected	G	A	0.01518	Viral hepatitis B	0.23
rs11155048	6	139602195	TXLNB	intronic	Toxo_replication_30_5hr_median_GFP	T	A	0.01518	Viral warts and human papilloma virus	0.47
rs115621320	9	33269990	CHMP5	intronic	S_typhi_Replication_24_3_5hr_median_GFP	G	T	0.0152	Herpes simplex	-0.2
rs73306023	5	145169020	PRELID2	intronic	IL4_Chlamydia	A	G	0.0152	Human immunodeficiency virus	0.55
rs34693559	1	51810122	TTC39A	intronic	IL1RA_Uninfected	C	T	0.0152	Protozoan infection	-0.35
rs79266992	1	51810587	TTC39A	intronic	IL1RA_Uninfected	C	T	0.0152	Protozoan infection	-0.35
rs546595532	2	10861784	ATP6V1C2	UTR5	Toxo_replication_30_5hr_median_GFP	A	T	0.0152	Staphalococcus infection	0.36
rs542703432	2	10861702	ATP6V1C2	upstream	Toxo_replication_30_5hr_median_GFP	G	T	0.0152	Staphalococcus infection	0.36
rs561331	3	8970174	RAD18	intronic	MDC_Chlamydia	T	C	0.0152	Streptococcus infection	-0.2
rs138114113	3	8960271	RAD18	intronic	FGF2_Mucor	CTG	C	0.0152	Streptococcus infection	2.31
rs648121	3	8970401	RAD18	intronic	MDC_Chlamydia	T	A	0.0152	Streptococcus infection	-0.2
rs1161826	3	8968883	RAD18	intronic	MDC_Chlamydia	A	C	0.0152	Streptococcus infection	-0.2
rs660158	3	8970083	RAD18	intronic	MDC_Chlamydia	T	A	0.0152	Streptococcus infection	-0.2
rs1161824	3	8969295	RAD18	intronic	MDC_Chlamydia	G	A	0.0152	Streptococcus infection	-0.2
rs659731	3	8970172	RAD18	intronic	MDC_Chlamydia	C	A	0.0152	Streptococcus infection	-0.2
rs11108092	12	95921032	USP44	intronic	MIP1B_Uninfected	A	G	0.0152	Tuberculosis	0.32
rs11943832	4	114022292	ANK2	intronic	IL4_Uninfected	G	A	0.0152	Viral hepatitis B	-0.26
rs115828955	4	113752002	ANK2	intronic	sifA_Replication_24_3_5hr_median_GFP	C	T	0.0152	Viral hepatitis B	0.1
rs115994878	4	113741260	ANK2	intronic	sifA_Replication_24_3_5hr_median_GFP	C	G	0.0152	Viral hepatitis B	0.1
rs10025185	4	114022185	ANK2	intronic	IL4_Uninfected	G	A	0.0152	Viral hepatitis B	-0.26
rs112594246	19	4324390	STAP2	intronic	VEGF_Chlamydia	G	C	0.0152	Viral warts and human papilloma virus	0.53
rs118100348	15	34195612	AVEN	intronic	Chlamydia_27hr_cell_death_BG_subtracted	G	A	0.01521	Bacterial pneumonia	1.74
rs528995748	9	140160128	NELFB	intronic	S_typhimurium_IL10_cell_uninfected_sub_fg_ml_cell	C	T	0.01521	Bacterial pneumonia	-23.64
rs112209220	15	34171376	AVEN	intronic	S_typhi_3_5hr_GFP	G	A	0.01521	Bacterial pneumonia	-0.34
rs116742231	3	119466293	MAATS1	intronic	IL1RA_Chlamydia	A	C	0.01521	Dermatophytosis and dermatomycosis	-0.54
rs11247216	15	101072757	CERS3	intronic	Chlamydia_46hr_GFP	G	A	0.01521	Infection with drug-resistant organism	0.55
rs1393940	15	101064566	CERS3	intronic	IL8_Chlamydia	T	C	0.01521	Infection with drug-resistant organism	-0.47
rs4731605;rs375846170	7	75309935	HIP1	intronic	S_typhimurium_Intracellular_Survival_GFP_24hr_3_5hr	CT	C	0.01521	Infection with drug-resistant organism	0.03
rs9806412	15	101061620	CERS3	intronic	IL8_Chlamydia	A	C	0.01521	Infection with drug-resistant organism	-0.47
rs115395713	13	20998469	CRYL1	intronic	FGF2_Mucor	C	T	0.01521	Sexually transmitted infections excluding HIV and hepatitis	6.06
rs114174376	13	20982715	CRYL1	intronic	FGF2_Mucor	G	A	0.01521	Sexually transmitted infections excluding HIV and hepatitis	6.06
rs140080309	13	20998310	CRYL1	intronic	FGF2_Mucor	C	T	0.01521	Sexually transmitted infections excluding HIV and hepatitis	6.06
rs116141255	13	21000801	CRYL1	intronic	FGF2_Mucor	C	T	0.01521	Sexually transmitted infections excluding HIV and hepatitis	6.06
rs144457142	13	20980502	CRYL1	intronic	FGF2_Mucor	A	G	0.01521	Sexually transmitted infections excluding HIV and hepatitis	6.06
rs541253586	4	113938467	ANK2	intronic	IL1RA_Uninfected	T	C	0.01521	Viral hepatitis B	0.78
rs151204413	4	114184111	ANK2	intronic	S_typhi_Replication_24_3_5hr_median_GFP	C	T	0.01521	Viral hepatitis B	0.19
rs10016549	4	113830955	ANK2	intronic	TNFb_Chlamydia	G	T	0.01521	Viral hepatitis B	-0.55
rs59966136	6	139582965	TXLNB	intronic	IFNG_Uninfected	G	T	0.01521	Viral warts and human papilloma virus	0.29
rs55755394	19	4338416	STAP2	intronic	S_typhimurium_MDC_pg_ml	G	A	0.01521	Viral warts and human papilloma virus	0.19
rs74006771	15	34200249	AVEN	intronic	sifA_Replication_24_3_5hr_median_GFP	C	A	0.01523	Bacterial pneumonia	0.1
rs73882451	22	29455276	C22orf31	intronic	RANTES_Uninfected	C	T	0.01523	Gram positive septicemia	0.52
rs12342071	9	108336148	FKTN	intronic	IL8_Chlamydia	T	C	0.01523	Infectious mononucleosis	-0.31
rs116835093	13	21021236	CRYL1	intronic	Chlamydia_Replication_Permisiveness_high_GFP_46hr_total_GFP_27hr	G	A	0.01523	Sexually transmitted infections excluding HIV and hepatitis	0.06
rs145717828	13	21024127	CRYL1	intronic	Chlamydia_Replication_Permisiveness_high_GFP_46hr_total_GFP_27hr	G	A	0.01523	Sexually transmitted infections excluding HIV and hepatitis	0.06
rs75217335	19	41112547	LTBP4	intronic	Uninfected_IP_10_pg_ml	G	C	0.01523	Sexually transmitted infections excluding HIV and hepatitis	-1.08
rs116540892	13	21030707	CRYL1	intronic	Chlamydia_Replication_Permisiveness_high_GFP_46hr_total_GFP_27hr	A	G	0.01523	Sexually transmitted infections excluding HIV and hepatitis	0.06
rs149121227	13	21034819	CRYL1	intronic	S_typhimurium_IL10_pg_ml	T	C	0.01523	Sexually transmitted infections excluding HIV and hepatitis	-0.55
rs11679916	2	10875224	ATP6V1C2	intronic	RANTES_Uninfected	A	C	0.01523	Staphalococcus infection	-0.17
rs11685041	2	10875548	ATP6V1C2	intronic	RANTES_Uninfected	G	A	0.01523	Staphalococcus infection	-0.17
rs6737614	2	10876700	ATP6V1C2	intronic	Uninfected_cell_death_3_5hr	A	G	0.01523	Staphalococcus infection	0.55
rs78188508	22	51047640	MAPK8IP2	intronic	IL13_Chlamydia	G	C	0.01523	Streptococcus infection	-0.46
rs192515425	3	8956758	RAD18	intronic	Toxo_5hr_gfp	G	A	0.01523	Streptococcus infection	-9.91
rs4868665	5	176030976	GPRIN1	intronic	IP10_Chlamydia	C	T	0.01523	Tuberculosis	-0.56
rs36044402	6	139607822	TXLNB	intronic	RANTES_Uninfected	T	C	0.01523	Viral warts and human papilloma virus	-0.25
rs73221192	21	40554561	PSMG1	intronic	Chlamydia_70hr_GFP	G	A	0.01524	Staphalococcus infection	-6.47
rs562954080	15	34331111	AVEN	exonic	Chlamydia_70hr_GFP	T	C	0.01525	Bacterial pneumonia	8.82
rs530475689	15	34331113	AVEN	exonic	Chlamydia_70hr_GFP	C	T	0.01525	Bacterial pneumonia	8.82
rs550927187	15	34331107	AVEN	exonic	Chlamydia_70hr_GFP	T	G	0.01525	Bacterial pneumonia	8.82
rs12975071	19	45787607	MARK4	intronic	FGF2_Mucor	G	A	0.01525	CSF shunt failure	-2.68
rs533200374	19	45781126	MARK4	intronic	IL6_Chlamydia	T	A	0.01525	CSF shunt failure	-1.39
rs115568053	22	29458091	C22orf31	upstream	VEGF_Uninfected	C	T	0.01525	Gram positive septicemia	0.35
rs4755802	11	44290303	ALX4	intronic	sifA_Intracellular_Survival_24hr_3hr_GFP	C	T	0.01525	Gram positive septicemia	0.02
rs1876281	8	25278509	GNRH1	intronic	Toxo_replication_30_5hr_median_GFP	C	T	0.01525	Herpes simplex	-0.27
rs2321248	8	25277909	GNRH1	intronic	Toxo_replication_30_5hr_median_GFP	G	A	0.01525	Herpes simplex	-0.27
rs73304069	5	145148138	PRELID2	intronic	IL6_Chlamydia	A	G	0.01525	Human immunodeficiency virus	-0.83
rs78940299	7	75280122	HIP1	intronic	Chlamydia_Replication_Permisiveness_high_GFP_46hr_total_GFP_27hr	G	A	0.01525	Infection with drug-resistant organism	-0.09
rs7175791	15	101048997	CERS3	intronic	Chlamydia_Intercellular_Spread_70hr_27hr_GFP	T	C	0.01525	Infection with drug-resistant organism	-0.26
rs6948053	7	75237295	HIP1	intronic	Chlamydia_Replication_Permisiveness_high_GFP_46hr_total_GFP_27hr	A	G	0.01525	Infection with drug-resistant organism	0.03
rs2411826	15	101047699	CERS3	intronic	Chlamydia_Intercellular_Spread_70hr_27hr_GFP	G	C	0.01525	Infection with drug-resistant organism	-0.26
rs7176024	15	101049137	CERS3	intronic	Chlamydia_Intercellular_Spread_70hr_27hr_GFP	A	C	0.01525	Infection with drug-resistant organism	-0.26
rs78905815	7	75280430	HIP1	intronic	Chlamydia_Replication_Permisiveness_high_GFP_46hr_total_GFP_27hr	G	A	0.01525	Infection with drug-resistant organism	-0.09
rs2654616	15	101047581	CERS3	intronic	Chlamydia_Intercellular_Spread_70hr_27hr_GFP	C	T	0.01525	Infection with drug-resistant organism	-0.26
rs2654617	15	101047580	CERS3	intronic	Chlamydia_Intercellular_Spread_70hr_27hr_GFP	C	T	0.01525	Infection with drug-resistant organism	-0.26
rs7181569	15	101049260	CERS3	intronic	Chlamydia_Intercellular_Spread_70hr_27hr_GFP	C	T	0.01525	Infection with drug-resistant organism	-0.26
rs2654619	15	101046953	CERS3	intronic	Chlamydia_Intercellular_Spread_70hr_27hr_GFP	T	C	0.01525	Infection with drug-resistant organism	-0.26
rs3925434	1	20617671	VWA5B1	intronic	Staph_toxin_cell_death_BG_subtracted	G	A	0.01525	Intestinal infection	-3.37
rs12482181	21	40548852	PSMG1	intronic	RANTES_Uninfected	A	G	0.01525	Staphalococcus infection	0.18
rs45610135	3	9004592	RAD18	intronic	Chlamydia_Intercellular_Spread_70hr_27hr_GFP	A	G	0.01525	Streptococcus infection	0.33
rs124847	3	8928604	RAD18	intronic	S_typhi_cell_death_BG_subtracted	T	C	0.01525	Streptococcus infection	-0.46
rs413925	3	8946852	RAD18	intronic	IL13_Uninfected	A	T	0.01525	Streptococcus infection	0.33
rs72148999	14	75328932	PROX2	intronic	Toxo_spread_30hr_5hr_GFP	GTC	G	0.01525	Tuberculosis	-0.15
rs148619502	4	114205969	ANK2	intronic	S_typhi_3_5hr_GFP	CT	C	0.01525	Viral hepatitis B	0.7
rs3857196	4	114259736	ANK2	intronic	VEGF_Chlamydia	T	C	0.01525	Viral hepatitis B	0.19
rs115499535	4	114089686	ANK2	intronic	S_typhimurium_IL10_pg_ml	C	A	0.01525	Viral hepatitis B	0.48
rs62383710	5	131900597	RAD50	intronic	S_typhi_3_5hr_median_GFP	G	A	0.01526	Gram negative septicemia	-23.29
rs62383714	5	131909795	RAD50	intronic	S_typhi_3_5hr_median_GFP	G	A	0.01526	Gram negative septicemia	-23.29
rs4755243	11	44312564	ALX4	intronic	IL10_Chlamydia	C	T	0.01526	Gram positive septicemia	-0.31
rs34126883	1	155985810	SSR2	intronic	Toxo_spread_30hr_5hr_GFP	C	T	0.01526	Helminthiasis	0.11
rs17381047	1	155983648	SSR2	intronic	Toxo_spread_30hr_5hr_GFP	G	A	0.01526	Helminthiasis	0.11
rs4661079	1	155983298	SSR2	intronic	Toxo_spread_30hr_5hr_GFP	A	G	0.01526	Helminthiasis	0.11
rs794361	7	75191602	HIP1	intronic	Chlamydia_70hr_cell_death_BG_sub	T	A	0.01526	Infection with drug-resistant organism	0.84
rs11682213	2	120537347	PTPN4	intronic	S_typhimurium_Intracellular_Survival_GFP_24hr_3_5hr	G	A	0.01526	Mycoses	-0.03
rs3106244	2	120647182	PTPN4	intronic	S_typhimurium_Intracellular_Survival_GFP_24hr_3_5hr	G	A	0.01526	Mycoses	-0.03
rs3101945	2	120591657	PTPN4	intronic	S_typhimurium_Intracellular_Survival_GFP_24hr_3_5hr	G	A	0.01526	Mycoses	-0.03
rs116757787	2	175431808	WIPF1	exonic	Uninfected_IP_10_pg_ml	G	A	0.01526	Mycoses	1.4
rs12260965	10	12227895	NUDT5	intronic	Uninfected_IL10_pg_ml	C	A	0.01526	Other infectious and parasitic diseases	-0.18
rs35515145	1	51767558	TTC39A	intronic	Toxo_5hr_cell_death_BG_sub	G	A	0.01526	Protozoan infection	-1.81
rs75144864	3	8998291	RAD18	intronic	S_typhimurium_3_5hr_median_GFP	T	G	0.01526	Streptococcus infection	-19.73
rs79243447	4	114136136	ANK2	intronic	Chlamydia_Replication_Permisiveness_high_GFP_46hr_total_GFP_27hr	C	T	0.01526	Viral hepatitis B	-0.05
rs143809157	4	113922354	ANK2	intronic	Chlamydia_70hr_cell_death_BG_sub	G	T	0.01526	Viral hepatitis B	1.95
rs142728728	4	113931429	ANK2	intronic	Chlamydia_70hr_cell_death_BG_sub	C	T	0.01526	Viral hepatitis B	1.95
rs148170304	4	113937157	ANK2	intronic	Chlamydia_70hr_cell_death_BG_sub	A	G	0.01526	Viral hepatitis B	1.95
rs147560294	4	113804408	ANK2	intronic	RANTES_Chlamydia	T	G	0.01526	Viral hepatitis B	0.6
rs150673740	4	113937488	ANK2	intronic	Chlamydia_70hr_cell_death_BG_sub	G	A	0.01526	Viral hepatitis B	1.95
rs12695925	3	148458463	AGTR1	intronic	S_typhimurium_cell_death_BG_subtracted	T	A	0.01526	Viral infection	-1.41
rs12439787	15	101022646	CERS3	intronic	PDGF_AB_BB_Uninfected	G	C	0.01527	Infection with drug-resistant organism	-0.42
rs116578707	19	41126781	LTBP4	intronic	S_typhi_3_5hr_median_GFP	G	A	0.01527	Sexually transmitted infections excluding HIV and hepatitis	27.35
rs141724981	19	41123304	LTBP4	intronic	S_typhi_Intracellular_Survival_24hr_3_5hr_GFP	T	G	0.01527	Sexually transmitted infections excluding HIV and hepatitis	-0.06
rs6509588	19	52379311	ZNF577	intronic	S_typhi_3_5hr_median_GFP	G	C	0.01527	Viral hepatitis C	22.54
rs59568225	5	131945745	RAD50	intronic	S_typhimurium_Intracellular_Replication_24_3_5hr_median_GFP	T	G	0.01528	Gram negative septicemia	-0.34
rs145816704	11	44295835	ALX4	intronic	IL8_Uninfected	C	T	0.01528	Gram positive septicemia	0.5
rs114359239	11	44293555	ALX4	intronic	IL8_Uninfected	C	T	0.01528	Gram positive septicemia	0.5
rs147981806	7	75318440	HIP1	intronic	S_typhimurium_3_5hr_median_GFP	G	A	0.01528	Infection with drug-resistant organism	26.34
rs2952303	17	66586142	FAM20A	intronic	sifA_Replication_24_3_5hr_median_GFP	G	A	0.01528	Influenza	-0.05
rs72861716	17	79959779	ASPSCR1	intronic	S_typhi_3_5hr_GFP	C	A	0.01528	Influenza	-0.54
rs114955261	2	175489737	WIPF1	intronic	IFNG_Chlamydia	A	C	0.01528	Mycoses	0.76
rs79097034	12	95945351	USP44	upstream	Chlamydia_Intercellular_Spread_70hr_27hr_GFP	T	C	0.01528	Tuberculosis	0.55
rs199907312	4	114001051	ANK2	intronic	VEGF_Uninfected	GA	G	0.01528	Viral hepatitis B	0.17
rs17626485	4	114041307	ANK2	intronic	IL6_Uninfected	A	G	0.01528	Viral hepatitis B	-0.22
rs55771921	4	114038291	ANK2	intronic	IL6_Uninfected	C	T	0.01528	Viral hepatitis B	-0.22
rs140983116	4	114041057	ANK2	intronic	IL6_Uninfected	GTAT	G	0.01528	Viral hepatitis B	-0.22
rs12695878	3	148427166	AGTR1	intronic	MIP1B_Chlamydia	C	T	0.01528	Viral infection	0.66
rs12721324	3	148431263	AGTR1	intronic	MIP1B_Chlamydia	T	A	0.01528	Viral infection	0.66
rs185959750	3	148423999	AGTR1	intronic	MIP1B_Chlamydia	C	T	0.01528	Viral infection	0.66
rs12695882	3	148432640	AGTR1	intronic	MIP1B_Chlamydia	C	G	0.01528	Viral infection	0.66
rs190845245	3	148423429	AGTR1	intronic	MIP1B_Chlamydia	C	T	0.01528	Viral infection	0.66
rs114757771	3	148424361	AGTR1	intronic	MIP1B_Chlamydia	A	G	0.01528	Viral infection	0.66
rs79104757	6	139601115	TXLNB	intronic	S_typhi_3_5hr_median_GFP	A	G	0.01528	Viral warts and human papilloma virus	39.72
rs11130536	3	56668522	FAM208A	intronic	S_typhimurium_Intracellular_Replication_24_3_5hr_median_GFP	C	T	0.01529	Escherichia Coli	0.27
rs6802051	3	56670924	FAM208A	intronic	S_typhimurium_Intracellular_Replication_24_3_5hr_median_GFP	G	A	0.01529	Escherichia Coli	0.27
rs13089332	3	56675265	FAM208A	intronic	S_typhimurium_3_5hr_median_GFP	G	A	0.01529	Escherichia Coli	23.88
rs17216740	3	56685213	FAM208A	intronic	S_typhimurium_Intracellular_Replication_24_3_5hr_median_GFP	A	G	0.01529	Escherichia Coli	0.27
rs6804262	3	56676792	FAM208A	intronic	S_typhimurium_Intracellular_Replication_24_3_5hr_median_GFP	G	A	0.01529	Escherichia Coli	0.27
rs2029464	3	56661320	FAM208A	intronic	S_typhimurium_Intracellular_Replication_24_3_5hr_median_GFP	T	G	0.01529	Escherichia Coli	0.27
rs143894847	3	56661909	FAM208A	intronic	S_typhimurium_Intracellular_Replication_24_3_5hr_median_GFP	AAAT	A	0.01529	Escherichia Coli	0.27
rs9845096	3	56680048	FAM208A	intronic	S_typhimurium_Intracellular_Replication_24_3_5hr_median_GFP	C	T	0.01529	Escherichia Coli	0.27
rs4681963	3	56687637	FAM208A	intronic	S_typhimurium_Intracellular_Replication_24_3_5hr_median_GFP	C	T	0.01529	Escherichia Coli	0.27
rs2291499	3	56658481	FAM208A	intronic	S_typhimurium_Intracellular_Replication_24_3_5hr_median_GFP	G	C	0.01529	Escherichia Coli	0.27
rs11130538	3	56700769	FAM208A	intronic	S_typhimurium_Intracellular_Replication_24_3_5hr_median_GFP	A	G	0.01529	Escherichia Coli	0.27
rs10866000	3	56705331	FAM208A	intronic	S_typhimurium_Intracellular_Replication_24_3_5hr_median_GFP	C	T	0.01529	Escherichia Coli	0.27
rs11921326	3	56664322	FAM208A	intronic	S_typhimurium_Intracellular_Replication_24_3_5hr_median_GFP	C	A	0.01529	Escherichia Coli	0.27
rs144273177	7	75217857	HIP1	intronic	S_typhi_cell_death_BG_subtracted	T	C	0.01529	Infection with drug-resistant organism	0.81
rs4730770	7	75186483	HIP1	intronic	Chlamydia_27hr_cell_death_BG_subtracted	C	T	0.01529	Infection with drug-resistant organism	-0.85
rs2091751	7	75247519	HIP1	intronic	RANTES_Chlamydia	G	A	0.01529	Infection with drug-resistant organism	0.31
rs113691659	7	75321102	HIP1	intronic	Chlamydia_27hr_cell_death_BG_subtracted	G	A	0.01529	Infection with drug-resistant organism	-0.79
rs3111717	2	120603440	PTPN4	intronic	S_typhimurium_Intracellular_Survival_GFP_24hr_3_5hr	G	A	0.01529	Mycoses	-0.03
rs60600335	2	175515232	WIPF1	intronic	FGF2_Uninfected	A	C	0.01529	Mycoses	-0.92
rs3106250	2	120612529	PTPN4	intronic	S_typhimurium_Intracellular_Survival_GFP_24hr_3_5hr	T	C	0.01529	Mycoses	-0.03
rs11709327	3	8978476	RAD18	intronic	IL13_Uninfected	C	T	0.01529	Streptococcus infection	-0.35
rs115870095	5	176023326	GPRIN1	UTR3	IL1RA_Chlamydia	A	G	0.01529	Tuberculosis	-0.64
rs78625848	4	113820683	ANK2	intronic	S_typhi_cell_death_BG_subtracted	T	C	0.01529	Viral hepatitis B	-1.39
rs116252490	4	113789069	ANK2	intronic	Chlamydia_27hr_cell_death_BG_subtracted	A	G	0.01529	Viral hepatitis B	1.09
rs16958228	15	34179559	AVEN	intronic	VEGF_Uninfected	T	C	0.0153	Bacterial pneumonia	0.26
rs16958235	15	34180115	AVEN	intronic	VEGF_Uninfected	C	T	0.0153	Bacterial pneumonia	0.26
rs7255933	19	45766729	MARK4	intronic	Chlamydia_70hr_cell_death_BG_sub	G	A	0.0153	CSF shunt failure	1.59
rs117955557	19	45755368	MARK4	intronic	Chlamydia_70hr_cell_death_BG_sub	G	T	0.0153	CSF shunt failure	1.59
rs151165225	19	45760920	MARK4	intronic	Chlamydia_70hr_cell_death_BG_sub	C	T	0.0153	CSF shunt failure	1.59
rs72761217	15	101081608	CERS3	intronic	S_typhimurium_Intracellular_Replication_24_3_5hr_median_GFP	C	T	0.0153	Infection with drug-resistant organism	-0.24
rs1910414	15	101080034	CERS3	intronic	S_typhimurium_Intracellular_Replication_24_3_5hr_median_GFP	A	C	0.0153	Infection with drug-resistant organism	-0.24
rs8039571	15	101081223	CERS3	intronic	S_typhimurium_Intracellular_Replication_24_3_5hr_median_GFP	C	G	0.0153	Infection with drug-resistant organism	-0.24
rs12910102	15	100985614	CERS3	intronic	S_typhimurium_IP_10_pg_ml	C	T	0.0153	Infection with drug-resistant organism	-0.36
rs8024149	15	101081194	CERS3	intronic	S_typhimurium_Intracellular_Replication_24_3_5hr_median_GFP	T	C	0.0153	Infection with drug-resistant organism	-0.24
rs8032641	15	101080165	CERS3	intronic	S_typhimurium_Intracellular_Replication_24_3_5hr_median_GFP	G	C	0.0153	Infection with drug-resistant organism	-0.24
rs530538676	17	66564291	FAM20A	intronic	Chlamydia_Intercellular_Spread_70hr_27hr_GFP	A	C	0.0153	Influenza	-0.83
rs114354529	17	66564934	FAM20A	intronic	Chlamydia_Intercellular_Spread_70hr_27hr_GFP	G	C	0.0153	Influenza	-0.83
rs300999	12	95917981	USP44	intronic	FGF2_Candida	C	T	0.0153	Tuberculosis	-0.87
rs12823525	12	95930681	USP44	intronic	Chlamydia_70hr_median_GFP	C	G	0.0153	Tuberculosis	-16.47
rs80044818	7	75190773	HIP1	intronic	IL1RA_Uninfected	C	T	0.01531	Infection with drug-resistant organism	0.6
rs12038079	1	20621601	VWA5B1	intronic	Chlamydia_27hr_GFP	G	C	0.01531	Intestinal infection	-1.44
rs12033726	1	20620132	VWA5B1	intronic	Chlamydia_27hr_GFP	A	T	0.01531	Intestinal infection	-1.44
rs1033386	1	20618346	VWA5B1	intronic	Chlamydia_27hr_GFP	G	T	0.01531	Intestinal infection	-1.44
rs115870095	5	176023326	GPRIN1	UTR3	PDGF_AB_BB_Uninfected	A	G	0.01531	Tuberculosis	-0.75
rs884556	4	113998588	ANK2	intronic	S_typhimurium_IL10_cell_uninfected_sub_fg_ml_cell	T	C	0.01531	Viral hepatitis B	5.33
rs57906331	4	114259995	ANK2	intronic	S_typhimurium_IL10_cell_uninfected_sub_fg_ml_cell	G	T	0.01531	Viral hepatitis B	19.82
rs78778496	4	114289107	ANK2	intronic	S_typhimurium_IL10_cell_uninfected_sub_fg_ml_cell	A	T	0.01531	Viral hepatitis B	19.82
rs62441203	6	139599850	TXLNB	intronic	S_typhimurium_IL10_cell_uninfected_sub_fg_ml_cell	A	G	0.01531	Viral warts and human papilloma virus	-7.75
rs2306660	19	45802863	MARK4	intronic	Chlamydia_70hr_cell_death_BG_sub	A	G	0.01532	CSF shunt failure	-1.29
rs528233304	17	66549125	FAM20A	intronic	Chlamydia_Intercellular_Spread_70hr_27hr_GFP	AC	A	0.01532	Influenza	0.24
rs57946113	17	1373113	MYO1C	intronic	S_typhimurium_Intracellular_Replication_24_3_5hr_median_GFP	G	A	0.01532	Other infectious and parasitic diseases	-0.34
rs73163214	13	21068539	CRYL1	intronic	MIP1B_Chlamydia	C	G	0.01532	Sexually transmitted infections excluding HIV and hepatitis	0.31
rs114106691	8	82390086	FABP4	downstream	IFNG_Uninfected	C	G	0.01532	Viral hepatitis B	0.59
rs147641956	1	151189116	PIP5K1A	intronic	S_typhimurium_Intracellular_Replication_24_3_5hr_median_GFP	G	T	0.01533	Bacterial pneumonia	-0.84
rs7940916	11	44287394	ALX4	intronic	IFNG_Chlamydia	C	T	0.01533	Gram positive septicemia	-0.31
rs71560477	7	75223327	HIP1	intronic	Staph_toxin_cell_death_BG_subtracted	C	T	0.01533	Infection with drug-resistant organism	2.43
rs62575145	9	108378043	FKTN	intronic	S_typhimurium_IL10_pg_ml	C	T	0.01533	Infectious mononucleosis	0.25
rs34787999	9	108366734	FKTN	exonic	S_typhimurium_IL10_pg_ml	G	A	0.01533	Infectious mononucleosis	0.25
rs17250623	9	108394893	FKTN	intronic	S_typhimurium_IL10_pg_ml	A	G	0.01533	Infectious mononucleosis	0.25
rs2278084	2	86367741	PTCD3	UTR3	S_typhi_Replication_24_3_5hr_median_GFP	G	C	0.01533	Other CNS infections and poliomyelitis	-0.06
rs6533672	4	114122836	ANK2	intronic	sifA_3_5hr_median_GFP	T	C	0.01533	Viral hepatitis B	16.22
rs12645477	4	113894969	ANK2	intronic	Chlamydia_70hr_GFP	G	A	0.01533	Viral hepatitis B	-1.8
rs77595890	2	27001713	SLC35F6	UTR3	Toxo_5hr_median	T	C	0.01533	Viral infection	-58.92
rs35429366	19	45772240	MARK4	intronic	MIP1B_Uninfected	C	T	0.01534	CSF shunt failure	-0.31
rs72761210	15	101077816	CERS3	intronic	IL6_Chlamydia	C	G	0.01534	Infection with drug-resistant organism	-0.84
rs115111849	15	101047788	CERS3	intronic	MIP1B_Uninfected	G	C	0.01534	Infection with drug-resistant organism	-0.49
rs76918501	15	101043083	CERS3	intronic	MIP1B_Uninfected	A	G	0.01534	Infection with drug-resistant organism	-0.49
rs79491225	15	101042778	CERS3	intronic	MIP1B_Uninfected	T	A	0.01534	Infection with drug-resistant organism	-0.49
rs72761205	15	101075168	CERS3	intronic	IL6_Chlamydia	A	G	0.01534	Infection with drug-resistant organism	-0.84
rs185229494	9	108333897	FKTN	intronic	S_typhimurium_IP_10_pg_ml	C	T	0.01534	Infectious mononucleosis	0.5
rs116395661	12	27168236	TM7SF3	upstream	Toxo_5hr_gfp	A	G	0.01535	Gram negative septicemia	-3.58
rs13185029	5	145208623	PRELID2	intronic	X3_day_viability	G	T	0.01535	Human immunodeficiency virus	-0.59
rs59650724	7	10974127	NDUFA4	intronic	Chlamydia_46hr_highGFP	T	C	0.01535	Intestinal infection	-0.28
rs61910686	10	124459194	C10orf120	exonic	IP10_Chlamydia	G	T	0.01535	Intestinal infection	0.65
rs35515145	1	51767558	TTC39A	intronic	S_typhi_Intracellular_Survival_24hr_3_5hr_GFP	G	A	0.01535	Protozoan infection	-0.09
rs72906177	1	51793104	TTC39A	intronic	S_typhimurium_MDC_pg_ml	C	T	0.01535	Protozoan infection	0.67
rs151007882	4	113929556	ANK2	intronic	sifA_3_5hr_GFP	TCA	T	0.01535	Viral hepatitis B	0.96
rs115241685	4	114128485	ANK2	intronic	S_typhimurium_MDC_pg_ml	G	A	0.01535	Viral hepatitis B	0.45
rs75074841	11	44296428	ALX4	intronic	PDGF_AB_BB_Chlamydia	G	A	0.01536	Gram positive septicemia	0.83
rs2040532	22	31669267	LIMK2	intronic	S_typhi_Replication_24_3_5hr_median_GFP	G	A	0.01536	Helicobacter Pylori	-0.16
rs73398560	15	41086261	DNAJC17	intronic	IL13_Chlamydia	A	G	0.01536	Herpes simplex	0.51
rs61419467	15	41098795	DNAJC17	intronic	MIP1B_Chlamydia	G	A	0.01536	Herpes simplex	0.2
rs114551365	2	175497469	WIPF1	intronic	TNFa_Uninfected	T	A	0.01536	Mycoses	-0.3
rs111742630	2	175438985	WIPF1	intronic	IL4_Uninfected	A	C	0.01536	Mycoses	0.76
rs60358049	1	51778170	TTC39A	intronic	VEGF_Chlamydia	C	A	0.01536	Protozoan infection	-0.39
rs6805465	3	8962565	RAD18	intronic	FGF2_Mucor	G	A	0.01536	Streptococcus infection	2.33
rs409144	3	8983660	RAD18	intronic	IL1RA_Uninfected	T	G	0.01536	Streptococcus infection	0.34
rs6782223	3	8962762	RAD18	intronic	FGF2_Mucor	C	G	0.01536	Streptococcus infection	2.33
rs7570977	2	47603664	EPCAM	intronic	MDC_Uninfected	G	T	0.01536	Tuberculosis	0.4
rs192550368	4	114162838	ANK2	intronic	FGF2_Uninfected	A	G	0.01536	Viral hepatitis B	-0.63
rs10857021	4	114136995	ANK2	intronic	VEGF_Chlamydia	T	A	0.01536	Viral hepatitis B	-0.16
rs12512769	4	113911891	ANK2	intronic	Chlamydia_46hr_GFP	C	T	0.01536	Viral hepatitis B	0.84
rs10414763	19	52377012	ZNF577	intronic	Uninfected_cell_death_3_5hr	C	T	0.01536	Viral hepatitis C	0.56
rs7257130	19	52374419	ZNF577	downstream	Uninfected_cell_death_3_5hr	T	C	0.01536	Viral hepatitis C	0.56
rs7256253	19	52374342	ZNF577	downstream	Uninfected_cell_death_3_5hr	G	A	0.01536	Viral hepatitis C	0.56
rs58169740	19	4335513	STAP2	intronic	IL8_Chlamydia	T	G	0.01536	Viral warts and human papilloma virus	-0.24
rs72765123	9	140168200	NELFB	downstream	S_typhimurium_MDC_pg_ml	T	A	0.01537	Bacterial pneumonia	-0.24
rs791592	10	6082559	IL2RA	intronic	IL8_Chlamydia	G	A	0.01537	Gram positive septicemia	0.38
rs942201	10	6086292	IL2RA	intronic	VEGF_Uninfected	G	T	0.01537	Gram positive septicemia	-0.28
rs115985532	15	41096414	DNAJC17	intronic	S_typhimurium_Intracellular_Survival_GFP_24hr_3_5hr	C	T	0.01537	Herpes simplex	-0.13
rs528151636	9	108325874	FKTN	intronic	S_typhi_Replication_24_3_5hr_median_GFP	G	A	0.01537	Infectious mononucleosis	-0.12
rs79392545	3	119437715	MAATS1	intronic	IFNG_Uninfected	T	C	0.01538	Dermatophytosis and dermatomycosis	-0.5
rs539685061	1	155978294	SSR2	downstream	S_typhimurium_MDC_pg_ml	TC	T	0.01538	Helminthiasis	0.9
rs149875537	9	33277073	CHMP5	intronic	S_typhi_Replication_24_3_5hr_median_GFP	G	A	0.01538	Herpes simplex	0.16
rs680	11	2153634	IGF2	UTR3	Uninfected_IP_10_pg_ml	C	T	0.01538	Infection with drug-resistant organism	0.51
rs74307301	9	108357512	FKTN	intronic	IL8_Chlamydia	T	C	0.01538	Infectious mononucleosis	0.27
rs17355307	1	20649425	VWA5B1	intronic	Toxo_spread_30hr_5hr_GFP	C	G	0.01538	Intestinal infection	-0.16
rs77208326	13	21046989	CRYL1	intronic	RANTES_Uninfected	A	G	0.01538	Sexually transmitted infections excluding HIV and hepatitis	0.35
rs114556732	2	10916879	ATP6V1C2	intronic	IL12P70_Chlamydia	A	G	0.01538	Staphalococcus infection	-2.43
rs113347908	12	64849249	TBK1	intronic	Staph_toxin_cell_death_BG_subtracted	C	G	0.01538	Streptococcus infection	3.75
rs76333211	12	64861324	TBK1	intronic	Staph_toxin_cell_death_BG_subtracted	C	G	0.01538	Streptococcus infection	3.75
rs6837523	4	114231125	ANK2	intronic	IL10_Uninfected	A	G	0.01538	Viral hepatitis B	0.37
rs114002696	4	114272750	ANK2	intronic	Chlamydia_27hr_cell_death_BG_subtracted	T	C	0.01538	Viral hepatitis B	-1.06
rs1992503	15	100995597	CERS3	intronic	MIP1B_Uninfected	G	C	0.01539	Infection with drug-resistant organism	0.37
rs658561	18	54290755	TXNL1	intronic	Staph_toxin_cell_death_BG_subtracted	A	C	0.01539	Sexually transmitted infections excluding HIV and hepatitis	2.34
rs11879336	19	52389627	ZNF577	intronic	S_typhimurium_3_5hr_median_GFP	C	T	0.01539	Viral hepatitis C	-12.12
rs34995046	1	155988485	SSR2	intronic	Toxo_spread_30hr_5hr_GFP	G	T	0.0154	Helminthiasis	0.1
rs140541549	5	145187550	PRELID2	intronic	Uninfected_IL10_pg_ml	C	T	0.0154	Human immunodeficiency virus	0.34
rs57168743	7	75273192	HIP1	intronic	S_typhimurium_cell_death_BG_subtracted	C	T	0.0154	Infection with drug-resistant organism	-2.09
rs6750611	2	175447213	WIPF1	intronic	IL4_Uninfected	A	G	0.0154	Mycoses	-0.29
rs11719819	3	8986248	RAD18	intronic	S_typhimurium_3_5hr_median_GFP	G	A	0.0154	Streptococcus infection	23.21
rs182445141	3	8919540	RAD18	UTR3	Chlamydia_46hr_highGFP	G	A	0.0154	Streptococcus infection	-0.46
rs29342	4	114213096	ANK2	intronic	IP10_Chlamydia	G	T	0.0154	Viral hepatitis B	0.93
rs1395105	4	113903169	ANK2	intronic	IL6_Uninfected	A	C	0.0154	Viral hepatitis B	0.66
rs115204703	4	113900484	ANK2	intronic	IL6_Uninfected	G	A	0.0154	Viral hepatitis B	0.66
rs189033713	4	113899424	ANK2	intronic	IL6_Uninfected	C	T	0.0154	Viral hepatitis B	0.66
rs29340	4	114213776	ANK2	intronic	IP10_Chlamydia	A	G	0.0154	Viral hepatitis B	0.93
rs116814160	4	113911018	ANK2	intronic	IL6_Uninfected	T	C	0.0154	Viral hepatitis B	0.66
rs115650180	4	113897919	ANK2	intronic	IL6_Uninfected	G	A	0.0154	Viral hepatitis B	0.66
rs11941195	4	113897434	ANK2	intronic	IL6_Uninfected	C	T	0.0154	Viral hepatitis B	0.66
rs29346	4	114212553	ANK2	intronic	IP10_Chlamydia	G	A	0.0154	Viral hepatitis B	0.93
rs115762172	4	113899460	ANK2	intronic	IL6_Uninfected	T	G	0.0154	Viral hepatitis B	0.66
rs139081302	4	113901278	ANK2	intronic	IL6_Uninfected	ACT	A	0.0154	Viral hepatitis B	0.66
rs115834533	4	113899618	ANK2	intronic	IL6_Uninfected	T	C	0.0154	Viral hepatitis B	0.66
rs115349820	4	113900160	ANK2	intronic	IL6_Uninfected	G	A	0.0154	Viral hepatitis B	0.66
rs11943596	4	113909560	ANK2	intronic	S_typhimurium_3_5hr_GFP	G	A	0.0154	Viral hepatitis B	-0.21
rs11938798	4	113895650	ANK2	intronic	IL6_Uninfected	G	C	0.0154	Viral hepatitis B	0.66
rs115847247	4	113910875	ANK2	intronic	IL6_Uninfected	G	T	0.0154	Viral hepatitis B	0.66
rs58463369	4	113904510	ANK2	intronic	IL6_Uninfected	T	C	0.0154	Viral hepatitis B	0.66
rs59367733	3	148438190	AGTR1	intronic	Staph_toxin_cell_death_BG_subtracted	T	G	0.0154	Viral infection	-5.53
rs6695901	1	151171909	PIP5K1A	intronic	VEGF_Chlamydia	T	A	0.01541	Bacterial pneumonia	0.18
rs2472663	3	119472327	MAATS1	intronic	RANTES_Uninfected	T	A	0.01541	Dermatophytosis and dermatomycosis	-0.27
rs56378596	17	66589250	FAM20A	intronic	Chlamydia_70hr_median_GFP	A	G	0.01541	Influenza	20.43
rs4129829	2	175528209	WIPF1	intronic	RANTES_Chlamydia	G	A	0.01541	Mycoses	-0.24
rs114641058	2	175502571	WIPF1	intronic	Toxo_48hr_released_toxo_concentration	C	T	0.01541	Mycoses	-47960
rs4606774	17	1396197	MYO1C	upstream	Uninfected_IP_10_pg_ml	G	C	0.01541	Other infectious and parasitic diseases	0.42
rs593066	3	8933138	RAD18	intronic	IL1RA_Uninfected	C	G	0.01541	Streptococcus infection	0.2
rs1433081	19	52390710	ZNF577	intronic	IL8_Chlamydia	A	C	0.01541	Viral hepatitis C	-0.25
rs73534878	19	4324082	STAP2	UTR3	IL8_Chlamydia	G	A	0.01541	Viral warts and human papilloma virus	0.78
rs112959826	19	4325032	STAP2	intronic	IL8_Chlamydia	A	G	0.01541	Viral warts and human papilloma virus	0.78
rs143868962	9	140167847	NELFB	UTR3	IL1RA_Chlamydia	C	T	0.01542	Bacterial pneumonia	-0.31
rs41294681	10	6057655	IL2RA	intronic	IL4_Chlamydia	T	C	0.01542	Gram positive septicemia	0.61
rs28360493	10	6057774	IL2RA	intronic	IL4_Chlamydia	A	C	0.01542	Gram positive septicemia	0.61
rs189596219	7	75224549	HIP1	intronic	MDC_Uninfected	T	C	0.01542	Infection with drug-resistant organism	-0.94
rs4322508	13	21029258	CRYL1	intronic	S_typhimurium_IL10_cell_uninfected_sub_fg_ml_cell	T	C	0.01542	Sexually transmitted infections excluding HIV and hepatitis	-8.38
rs140135969	13	21089777	CRYL1	intronic	Chlamydia_46hr_highGFP	A	T	0.01542	Sexually transmitted infections excluding HIV and hepatitis	-0.86
rs3171465	21	40552307	PSMG1	exonic	RANTES_Chlamydia	A	G	0.01542	Staphalococcus infection	-0.19
rs115550263	15	34164686	AVEN	intronic	X3_day_viability	G	C	0.01543	Bacterial pneumonia	0.67
rs77453361	15	34163781	AVEN	intronic	X3_day_viability	G	C	0.01543	Bacterial pneumonia	0.67
rs190172399	3	119423292	MAATS1	intronic	TNFb_Chlamydia	G	T	0.01543	Dermatophytosis and dermatomycosis	-0.45
rs186815287	3	119439223	MAATS1	intronic	TNFb_Chlamydia	G	C	0.01543	Dermatophytosis and dermatomycosis	-0.45
rs145283662	3	119430352	MAATS1	intronic	TNFb_Chlamydia	G	A	0.01543	Dermatophytosis and dermatomycosis	-0.45
rs185657058	3	119432240	MAATS1	intronic	TNFb_Chlamydia	C	T	0.01543	Dermatophytosis and dermatomycosis	-0.45
rs187772108	3	119426782	MAATS1	intronic	TNFb_Chlamydia	A	T	0.01543	Dermatophytosis and dermatomycosis	-0.45
rs188308621	3	119424501	MAATS1	intronic	TNFb_Chlamydia	C	G	0.01543	Dermatophytosis and dermatomycosis	-0.45
rs181451483	3	119429276	MAATS1	intronic	TNFb_Chlamydia	C	T	0.01543	Dermatophytosis and dermatomycosis	-0.45
rs182625904	3	119435199	MAATS1	intronic	TNFb_Chlamydia	C	T	0.01543	Dermatophytosis and dermatomycosis	-0.45
rs186605554	3	119436594	MAATS1	intronic	TNFb_Chlamydia	C	G	0.01543	Dermatophytosis and dermatomycosis	-0.45
rs191631900	3	119435456	MAATS1	intronic	TNFb_Chlamydia	C	T	0.01543	Dermatophytosis and dermatomycosis	-0.45
rs182290877	3	119436507	MAATS1	intronic	TNFb_Chlamydia	G	A	0.01543	Dermatophytosis and dermatomycosis	-0.45
rs953539	3	56691964	FAM208A	intronic	S_typhi_cell_death_BG_subtracted	G	C	0.01543	Escherichia Coli	0.72
rs113446439	15	41086455	DNAJC17	intronic	IL13_Chlamydia	G	A	0.01543	Herpes simplex	0.52
rs73304062	5	145136712	PRELID2	UTR3	sifA_cell_death_BG_subtracted	C	T	0.01543	Human immunodeficiency virus	6.8
rs3214189	7	75367100	HIP1	intronic	VEGF_Chlamydia	AC	A	0.01543	Infection with drug-resistant organism	-0.2
rs150125282	7	75328894	HIP1	intronic	S_typhimurium_IL10_pg_ml	G	A	0.01543	Infection with drug-resistant organism	-0.76
rs1834163	2	86358459	PTCD3	intronic	sifA_3_5hr_median_GFP	T	C	0.01543	Other CNS infections and poliomyelitis	12.5
rs58176802	5	176029637	GPRIN1	intronic	PDGF_AB_BB_Chlamydia	C	T	0.01543	Tuberculosis	-0.68
rs56888815	4	114301432	ANK2	intronic	S_typhimurium_Intracellular_Replication_24_3_5hr_median_GFP	T	C	0.01543	Viral hepatitis B	-0.31
rs2055656	4	113930714	ANK2	intronic	S_typhi_3_5hr_GFP	C	G	0.01543	Viral hepatitis B	-0.23
rs76631260	4	114301507	ANK2	intronic	S_typhimurium_Intracellular_Replication_24_3_5hr_median_GFP	A	G	0.01543	Viral hepatitis B	-0.31
rs57792232	6	139598549	TXLNB	intronic	IL6_Uninfected	G	A	0.01543	Viral warts and human papilloma virus	-0.17
rs72765123	9	140168200	NELFB	downstream	Chlamydia_46hr_GFP	T	A	0.01544	Bacterial pneumonia	-0.71
rs6185	8	25280800	GNRH1	exonic	Cells_ml_after_3_days	C	G	0.01544	Herpes simplex	-41770
rs380397	20	44456655	TNNC2	upstream	IL10_Uninfected	T	G	0.01544	Human immunodeficiency virus	0.26
rs116608727	15	100988500	CERS3	intronic	S_typhimurium_Intracellular_Survival_GFP_24hr_3_5hr	G	A	0.01544	Infection with drug-resistant organism	0.09
rs7321223	13	21038432	CRYL1	intronic	IFNA2_Uninfected	A	T	0.01544	Sexually transmitted infections excluding HIV and hepatitis	0.36
rs114063862	13	21077146	CRYL1	intronic	TNFb_Uninfected	A	G	0.01544	Sexually transmitted infections excluding HIV and hepatitis	1.2
rs7338883	13	21038464	CRYL1	intronic	IFNA2_Uninfected	T	C	0.01544	Sexually transmitted infections excluding HIV and hepatitis	0.36
rs146745706	13	21079354	CRYL1	intronic	MIP1B_Uninfected	G	A	0.01544	Sexually transmitted infections excluding HIV and hepatitis	0.76
rs6490582	13	21038154	CRYL1	intronic	IFNA2_Uninfected	T	C	0.01544	Sexually transmitted infections excluding HIV and hepatitis	0.36
rs9506487	13	20998937	CRYL1	intronic	S_typhimurium_IL10_cell_uninfected_sub_fg_ml_cell	G	A	0.01544	Sexually transmitted infections excluding HIV and hepatitis	6.56
rs17525601	13	21100414	CRYL1	upstream	IL4_Chlamydia	T	G	0.01544	Sexually transmitted infections excluding HIV and hepatitis	0.3
rs7337435	13	21038410	CRYL1	intronic	IFNA2_Uninfected	A	G	0.01544	Sexually transmitted infections excluding HIV and hepatitis	0.36
rs6490581	13	21037658	CRYL1	intronic	IFNA2_Uninfected	G	A	0.01544	Sexually transmitted infections excluding HIV and hepatitis	0.36
rs7337656	13	21038586	CRYL1	intronic	IFNA2_Uninfected	A	G	0.01544	Sexually transmitted infections excluding HIV and hepatitis	0.36
rs7321440	13	21038599	CRYL1	intronic	IFNA2_Uninfected	G	T	0.01544	Sexually transmitted infections excluding HIV and hepatitis	0.36
rs550144738	6	88399940	AKIRIN2	intronic	IL10_Uninfected	A	C	0.01545	Candidiasis	-0.7
rs189596219	7	75224549	HIP1	intronic	VEGF_Uninfected	T	C	0.01545	Infection with drug-resistant organism	0.38
rs57763862	11	111129956	C11orf53	intronic	FGF2_Uninfected	T	C	0.01545	Infection with drug-resistant organism	-0.68
rs34315774	17	66550268	FAM20A	intronic	IFNG_Uninfected	CAT	C	0.01545	Influenza	-0.21
rs61741263	1	20640906	VWA5B1	exonic	IL10_Uninfected	C	T	0.01545	Intestinal infection	-1.2
rs111870041	1	20626524	VWA5B1	intronic	IL10_Uninfected	G	A	0.01545	Intestinal infection	-1.2
rs10753493	1	20620873	VWA5B1	intronic	IL1RA_Uninfected	C	T	0.01545	Intestinal infection	-0.23
rs55744502	2	120677523	PTPN4	intronic	IL13_Uninfected	C	G	0.01545	Mycoses	-0.37
rs2941609	2	120675091	PTPN4	intronic	MDC_Uninfected	T	C	0.01545	Mycoses	0.22
rs9875134	3	8994994	RAD18	intronic	Chlamydia_70hr_GFP	A	G	0.01545	Streptococcus infection	2.16
rs79621855	12	64866082	TBK1	intronic	Uninfected_MDC_pg_ml	G	T	0.01545	Streptococcus infection	0.36
rs114878611	4	114149988	ANK2	intronic	FGF2_Uninfected	T	C	0.01545	Viral hepatitis B	1.51
rs345423	19	45767870	MARK4	intronic	IL13_Uninfected	G	T	0.01546	CSF shunt failure	-0.76
rs73911117	20	44456524	TNNC2	upstream	IL13_Chlamydia	T	C	0.01546	Human immunodeficiency virus	-0.89
rs147969627	7	75229185	HIP1	intronic	Chlamydia_Intercellular_Spread_70hr_27hr_GFP	G	A	0.01546	Infection with drug-resistant organism	0.22
rs13239721	7	75229634	HIP1	intronic	Chlamydia_Intercellular_Spread_70hr_27hr_GFP	G	A	0.01546	Infection with drug-resistant organism	0.23
rs1179609	7	75245957	HIP1	intronic	MDC_Uninfected	A	G	0.01546	Infection with drug-resistant organism	-0.23
rs13239722	7	75229635	HIP1	intronic	Chlamydia_Intercellular_Spread_70hr_27hr_GFP	G	T	0.01546	Infection with drug-resistant organism	0.23
rs3935560	2	175532106	WIPF1	intronic	S_typhimurium_Intracellular_Replication_24_3_5hr_median_GFP	C	T	0.01546	Mycoses	-0.25
rs548221762	13	21082711	CRYL1	intronic	sifA_Replication_24_3_5hr_median_GFP	T	C	0.01546	Sexually transmitted infections excluding HIV and hepatitis	-0.14
rs537727150	13	21082714	CRYL1	intronic	sifA_Replication_24_3_5hr_median_GFP	A	G	0.01546	Sexually transmitted infections excluding HIV and hepatitis	-0.14
rs570334223	13	21082712	CRYL1	intronic	sifA_Replication_24_3_5hr_median_GFP	G	A	0.01546	Sexually transmitted infections excluding HIV and hepatitis	-0.14
rs29308	4	114228285	ANK2	intronic	S_typhi_3_5hr_GFP	G	C	0.01546	Viral hepatitis B	-0.26
rs34561722	11	111136600	C11orf53	intronic	RANTES_Chlamydia	TA	T	0.01547	Infection with drug-resistant organism	-0.2
rs143611379	3	9001497	RAD18	intronic	IFNA2_Chlamydia	C	T	0.01547	Streptococcus infection	0.91
rs139783220	3	9004749	RAD18	intronic	IFNA2_Chlamydia	T	C	0.01547	Streptococcus infection	0.91
rs145852202	4	114112442	ANK2	intronic	Uninfected_cell_death_3_5hr	G	A	0.01547	Viral hepatitis B	-1.43
rs74522568	5	145212985	PRELID2	intronic	Chlamydia_46hr_highGFP	C	G	0.01548	Human immunodeficiency virus	-0.27
rs2705837	7	75293946	HIP1	intronic	RANTES_Chlamydia	A	G	0.01548	Infection with drug-resistant organism	-0.22
rs1468273	7	75292595	HIP1	intronic	RANTES_Chlamydia	C	A	0.01548	Infection with drug-resistant organism	-0.22
rs113151176	15	101017038	CERS3	intronic	RANTES_Chlamydia	G	C	0.01548	Infection with drug-resistant organism	-0.42
rs75911146	15	101017438	CERS3	intronic	RANTES_Chlamydia	T	C	0.01548	Infection with drug-resistant organism	-0.42
rs113666222	15	101016735	CERS3	intronic	RANTES_Chlamydia	C	G	0.01548	Infection with drug-resistant organism	-0.42
rs2097794	7	75291980	HIP1	intronic	RANTES_Chlamydia	C	T	0.01548	Infection with drug-resistant organism	-0.22
rs2525467	7	75294275	HIP1	intronic	RANTES_Chlamydia	T	C	0.01548	Infection with drug-resistant organism	-0.22
rs76510650	15	101022175	CERS3	intronic	RANTES_Chlamydia	T	C	0.01548	Infection with drug-resistant organism	-0.42
rs2285867	7	75294953	HIP1	intronic	RANTES_Chlamydia	G	A	0.01548	Infection with drug-resistant organism	-0.22
rs3865449	19	41126089	LTBP4	intronic	IP10_Chlamydia	AAG	A	0.01548	Sexually transmitted infections excluding HIV and hepatitis	-1.29
rs555391236	4	113912775	ANK2	intronic	S_typhimurium_IP_10_pg_ml	CT	C	0.01548	Viral hepatitis B	0.27
rs12695903	3	148449612	AGTR1	intronic	IL12P70_Uninfected	C	A	0.01548	Viral infection	1.13
rs2386841	10	6057732	IL2RA	intronic	Chlamydia_70hr_GFP	G	T	0.01549	Gram positive septicemia	-1.74
rs115020524	2	10875118	ATP6V1C2	intronic	S_typhimurium_IL10_pg_ml	G	A	0.01549	Staphalococcus infection	0.62
rs191668483	2	10875358	ATP6V1C2	intronic	S_typhimurium_IL10_pg_ml	T	A	0.01549	Staphalococcus infection	0.62
rs144539093	2	10874605	ATP6V1C2	intronic	S_typhimurium_IL10_pg_ml	C	A	0.01549	Staphalococcus infection	0.62
rs114915267	2	10876237	ATP6V1C2	intronic	S_typhimurium_IL10_pg_ml	G	A	0.01549	Staphalococcus infection	0.62
rs7310029	12	95942368	USP44	intronic	Toxo_replication_30_5hr_median_GFP	T	C	0.01549	Tuberculosis	0.29
rs17068471	6	139599472	TXLNB	intronic	RANTES_Uninfected	A	G	0.01549	Viral warts and human papilloma virus	0.85
rs56798121	5	131925174	RAD50	intronic	S_typhimurium_Intracellular_Replication_24_3_5hr_median_GFP	A	C	0.0155	Gram negative septicemia	-0.33
rs7705661	5	145164940	PRELID2	intronic	sifA_3_5hr_median_GFP	A	C	0.0155	Human immunodeficiency virus	-17.38
rs114067063	5	145160793	PRELID2	intronic	Chlamydia_46hr_highGFP	C	T	0.0155	Human immunodeficiency virus	-0.56
rs115571585	20	44455973	TNNC2	upstream	S_typhi_3_5hr_GFP	C	T	0.0155	Human immunodeficiency virus	-0.77
rs372161203	20	44453342	TNNC2	intronic	S_typhi_3_5hr_GFP	C	T	0.0155	Human immunodeficiency virus	-0.77
rs80331691	20	44452409	TNNC2	intronic	S_typhi_3_5hr_GFP	C	T	0.0155	Human immunodeficiency virus	-0.77
rs36031832	15	101076406	CERS3	intronic	TNFa_Uninfected	C	T	0.0155	Infection with drug-resistant organism	0.17
rs376522637	15	101008101	CERS3	intronic	MDC_Uninfected	G	T	0.0155	Infection with drug-resistant organism	0.21
rs573025956	2	86357960	PTCD3	intronic	IL8_Uninfected	AT	A	0.0155	Other CNS infections and poliomyelitis	0.25
rs4834322	4	114130903	ANK2	intronic	S_typhimurium_MDC_pg_ml	T	A	0.0155	Viral hepatitis B	0.82
rs4834323	4	114131057	ANK2	intronic	S_typhimurium_MDC_pg_ml	A	G	0.0155	Viral hepatitis B	0.82
rs62313186	4	114130568	ANK2	intronic	S_typhimurium_MDC_pg_ml	C	A	0.0155	Viral hepatitis B	0.82
rs149094234	6	139605256	TXLNB	intronic	S_typhimurium_IP_10_pg_ml	A	G	0.0155	Viral warts and human papilloma virus	-0.97
rs115243071	13	21070108	CRYL1	intronic	Chlamydia_70hr_cell_death_BG_sub	T	C	0.01551	Sexually transmitted infections excluding HIV and hepatitis	-1.38
rs67686844	13	21039154	CRYL1	intronic	S_typhimurium_3_5hr_GFP	CT	C	0.01551	Sexually transmitted infections excluding HIV and hepatitis	-0.33
rs201881	11	32608473	EIF3M	intronic	VEGF_Uninfected	G	A	0.01551	Viral warts and human papilloma virus	-0.17
rs76177854	11	44329474	ALX4	intronic	FGF2_Mucor	A	G	0.01552	Gram positive septicemia	5.04
rs79127372	2	175491068	WIPF1	intronic	Uninfected_cell_death_3_5hr	G	C	0.01552	Mycoses	0.96
rs7574716	2	10923284	ATP6V1C2	intronic	IL8_Uninfected	A	G	0.01552	Staphalococcus infection	0.32
rs11719819	3	8986248	RAD18	intronic	TNFb_Chlamydia	G	A	0.01552	Streptococcus infection	-0.41
rs565829586	3	8969733	RAD18	intronic	Chlamydia_70hr_GFP	TA	T	0.01552	Streptococcus infection	-1.68
rs11929834	4	114072904	ANK2	intronic	IL13_Chlamydia	G	A	0.01552	Viral hepatitis B	0.37
rs150895107	4	113916743	ANK2	intronic	IL13_Uninfected	C	T	0.01552	Viral hepatitis B	2.03
rs74478765	4	113769865	ANK2	intronic	IL1RA_Chlamydia	T	C	0.01552	Viral hepatitis B	0.52
rs17445053	4	114102531	ANK2	intronic	Chlamydia_70hr_cell_death_BG_sub	C	T	0.01552	Viral hepatitis B	0.61
rs8038636	15	34185144	AVEN	intronic	IL8_Chlamydia	C	G	0.01553	Bacterial pneumonia	-0.45
rs139386982	15	34183773	AVEN	intronic	IL8_Chlamydia	T	C	0.01553	Bacterial pneumonia	-0.45
rs591423	15	34193509	AVEN	intronic	IL8_Chlamydia	C	T	0.01553	Bacterial pneumonia	-0.3
rs75869040	5	145158546	PRELID2	intronic	FGF2_Mucor	T	C	0.01553	Human immunodeficiency virus	-5.52
rs10234360	7	75261476	HIP1	intronic	Toxo_5hr_median	C	T	0.01553	Infection with drug-resistant organism	32.89
rs143030574	17	66581433	FAM20A	intronic	TNFa_Chlamydia	CT	C	0.01553	Influenza	-0.21
rs34946131	1	20631313	VWA5B1	intronic	RANTES_Chlamydia	A	G	0.01553	Intestinal infection	-0.49
rs71647151	1	20645330	VWA5B1	intronic	RANTES_Chlamydia	G	A	0.01553	Intestinal infection	-0.49
rs138532163	2	220091133	ATG9A	intronic	S_typhimurium_MDC_pg_ml	G	A	0.01553	Other CNS infections and poliomyelitis	0.48
rs1424520	2	86349004	PTCD3	intronic	Chlamydia_70hr_median_GFP	A	G	0.01553	Other CNS infections and poliomyelitis	16.09
rs6720143	2	86347843	PTCD3	intronic	Chlamydia_70hr_median_GFP	A	C	0.01553	Other CNS infections and poliomyelitis	16.09
rs72906173	1	51789694	TTC39A	intronic	IL12P70_Chlamydia	T	G	0.01553	Protozoan infection	0.58
rs554845058	13	21028295	CRYL1	intronic	MIP1B_Chlamydia	G	A	0.01553	Sexually transmitted infections excluding HIV and hepatitis	0.7
rs147149389	13	20990168	CRYL1	intronic	S_typhimurium_Intracellular_Survival_GFP_24hr_3_5hr	G	A	0.01553	Sexually transmitted infections excluding HIV and hepatitis	-0.17
rs576382945	13	21023845	CRYL1	intronic	MIP1B_Chlamydia	T	C	0.01553	Sexually transmitted infections excluding HIV and hepatitis	0.7
rs561538506	13	21019378	CRYL1	intronic	MIP1B_Chlamydia	T	C	0.01553	Sexually transmitted infections excluding HIV and hepatitis	0.7
rs549013222	13	21021169	CRYL1	intronic	MIP1B_Chlamydia	T	G	0.01553	Sexually transmitted infections excluding HIV and hepatitis	0.7
rs568956294	13	21019568	CRYL1	intronic	MIP1B_Chlamydia	C	T	0.01553	Sexually transmitted infections excluding HIV and hepatitis	0.7
rs557536558	13	21022388	CRYL1	intronic	MIP1B_Chlamydia	AC	A	0.01553	Sexually transmitted infections excluding HIV and hepatitis	0.7
rs142286848	4	114036551	ANK2	intronic	S_typhi_cell_death_BG_subtracted	A	T	0.01553	Viral hepatitis B	1.09
rs58114681	4	113885144	ANK2	intronic	S_typhi_Replication_24_3_5hr_median_GFP	C	T	0.01553	Viral hepatitis B	0.07
rs29306	4	114216903	ANK2	intronic	Chlamydia_Intercellular_Spread_70hr_27hr_GFP	A	G	0.01553	Viral hepatitis B	-0.2
rs2171058	4	114067398	ANK2	intronic	IP10_Uninfected	T	A	0.01553	Viral hepatitis B	0.4
rs17045162	4	113884296	ANK2	intronic	S_typhi_Replication_24_3_5hr_median_GFP	G	C	0.01553	Viral hepatitis B	0.07
rs59201260	4	113884922	ANK2	intronic	S_typhi_Replication_24_3_5hr_median_GFP	T	A	0.01553	Viral hepatitis B	0.07
rs62317140	4	113918853	ANK2	intronic	FGF2_Uninfected	A	G	0.01553	Viral hepatitis B	0.2
rs115432541	4	114048720	ANK2	intronic	S_typhi_cell_death_BG_subtracted	G	C	0.01553	Viral hepatitis B	1.09
rs28409083	19	52382783	ZNF577	intronic	TNFa_Chlamydia	C	T	0.01553	Viral hepatitis C	-0.2
rs828259	2	26990507	SLC35F6	intronic	Chlamydia_Intercellular_Spread_70hr_27hr_GFP	G	A	0.01553	Viral infection	-0.14
rs5183	3	148459884	AGTR1	exonic	IL1RA_Chlamydia	A	G	0.01553	Viral infection	0.19
rs4665906	2	27000276	SLC35F6	intronic	Chlamydia_Intercellular_Spread_70hr_27hr_GFP	G	T	0.01553	Viral infection	-0.14
rs144969545	7	72715725	NSUN5	downstream	Toxo_spread_30hr_5hr_GFP	G	A	0.01553	Tuberculosis	0.16
rs77265707	9	33281959	CHMP5	UTR3	Chlamydia_70hr_cell_death_BG_sub	C	T	0.01554	Herpes simplex	1.71
rs3019496	10	124456952	C10orf120	downstream	MDC_Uninfected	T	C	0.01554	Intestinal infection	-0.25
rs2947594	10	124457452	C10orf120	exonic	MDC_Uninfected	T	C	0.01554	Intestinal infection	-0.25
rs3019497	10	124456767	C10orf120	downstream	MDC_Uninfected	A	C	0.01554	Intestinal infection	-0.25
rs67170495	12	95912372	USP44	intronic	sifA_cell_death_BG_subtracted	A	G	0.01554	Tuberculosis	1.46
rs142878600	4	113802829	ANK2	intronic	S_typhimurium_IL10_cell_uninfected_sub_fg_ml_cell	A	G	0.01554	Viral hepatitis B	-27.3
rs576104720	8	82393596	FABP4	intronic	IL13_Uninfected	TA	T	0.01554	Viral hepatitis B	-0.85
rs540999771	15	34222541	AVEN	intronic	Toxo_5hr_median	AC	A	0.01555	Bacterial pneumonia	-68.96
rs11800715	1	151199358	PIP5K1A	intronic	TNFa_Chlamydia	T	G	0.01555	Bacterial pneumonia	-0.35
rs7171598	15	34168767	AVEN	intronic	IL8_Uninfected	C	T	0.01555	Bacterial pneumonia	0.24
rs35267268	15	34174762	AVEN	intronic	sifA_Replication_24_3_5hr_median_GFP	TAA	T	0.01555	Bacterial pneumonia	-0.05
rs9819218	3	119449165	MAATS1	exonic	TNFb_Uninfected	C	G	0.01555	Dermatophytosis and dermatomycosis	0.59
rs9860171	3	119461929	MAATS1	intronic	TNFb_Uninfected	G	A	0.01555	Dermatophytosis and dermatomycosis	0.59
rs9858328	3	119466904	MAATS1	intronic	TNFb_Uninfected	C	T	0.01555	Dermatophytosis and dermatomycosis	0.59
rs28415065	3	119465615	MAATS1	intronic	TNFb_Uninfected	G	C	0.01555	Dermatophytosis and dermatomycosis	0.59
rs28484588	3	119465614	MAATS1	intronic	TNFb_Uninfected	A	T	0.01555	Dermatophytosis and dermatomycosis	0.59
rs9820811	3	119474320	MAATS1	intronic	TNFb_Uninfected	C	G	0.01555	Dermatophytosis and dermatomycosis	0.59
rs9809148	3	119477506	MAATS1	intronic	TNFb_Uninfected	C	T	0.01555	Dermatophytosis and dermatomycosis	0.59
rs9815987	3	119466378	MAATS1	intronic	TNFb_Uninfected	A	G	0.01555	Dermatophytosis and dermatomycosis	0.59
rs28678836	3	119452604	MAATS1	intronic	TNFb_Uninfected	T	C	0.01555	Dermatophytosis and dermatomycosis	0.59
rs9814138	3	119448113	MAATS1	intronic	TNFb_Uninfected	G	A	0.01555	Dermatophytosis and dermatomycosis	0.59
rs9881432	3	119458873	MAATS1	intronic	TNFb_Uninfected	A	G	0.01555	Dermatophytosis and dermatomycosis	0.59
rs114092559	3	119481002	MAATS1	intronic	TNFb_Uninfected	A	G	0.01555	Dermatophytosis and dermatomycosis	0.59
rs532573140	3	119453312	MAATS1	intronic	TNFb_Uninfected	G	T	0.01555	Dermatophytosis and dermatomycosis	0.59
rs9824097	3	119455791	MAATS1	intronic	TNFb_Uninfected	C	G	0.01555	Dermatophytosis and dermatomycosis	0.59
rs80323846	3	119447287	MAATS1	intronic	TNFb_Uninfected	A	T	0.01555	Dermatophytosis and dermatomycosis	0.59
rs9842101	3	119471059	MAATS1	intronic	TNFb_Uninfected	A	G	0.01555	Dermatophytosis and dermatomycosis	0.59
rs9870607	3	119460839	MAATS1	intronic	TNFb_Uninfected	T	G	0.01555	Dermatophytosis and dermatomycosis	0.59
rs116455895	3	119481031	MAATS1	intronic	TNFb_Uninfected	A	G	0.01555	Dermatophytosis and dermatomycosis	0.59
rs9289133	3	119462210	MAATS1	intronic	TNFb_Uninfected	C	T	0.01555	Dermatophytosis and dermatomycosis	0.59
rs13318819	3	119482090	MAATS1	intronic	TNFb_Uninfected	G	A	0.01555	Dermatophytosis and dermatomycosis	0.59
rs9810454	3	119472174	MAATS1	intronic	TNFb_Uninfected	G	A	0.01555	Dermatophytosis and dermatomycosis	0.59
rs114489648	3	119468301	MAATS1	intronic	TNFb_Uninfected	G	A	0.01555	Dermatophytosis and dermatomycosis	0.59
rs9847782	3	119485907	MAATS1	UTR3	TNFb_Uninfected	T	C	0.01555	Dermatophytosis and dermatomycosis	0.59
rs28595123	3	119452492	MAATS1	intronic	TNFb_Uninfected	A	G	0.01555	Dermatophytosis and dermatomycosis	0.59
rs13316467	3	119445854	MAATS1	intronic	TNFb_Uninfected	T	C	0.01555	Dermatophytosis and dermatomycosis	0.59
rs80097481	5	131913741	RAD50	intronic	MIP1B_Uninfected	G	C	0.01555	Gram negative septicemia	0.51
rs11247210	15	101039159	CERS3	intronic	MDC_Uninfected	T	C	0.01555	Infection with drug-resistant organism	0.18
rs76236120	17	66575721	FAM20A	intronic	MDC_Uninfected	A	G	0.01555	Influenza	0.32
rs723871	1	20623900	VWA5B1	intronic	MDC_Uninfected	T	C	0.01555	Intestinal infection	0.25
rs533045031	17	1385977	MYO1C	intronic	S_typhimurium_cell_death_BG_subtracted	T	A	0.01555	Other infectious and parasitic diseases	-1.42
rs570009101	17	1385980	MYO1C	intronic	S_typhimurium_cell_death_BG_subtracted	C	G	0.01555	Other infectious and parasitic diseases	-1.42
rs549852338	17	1385979	MYO1C	intronic	S_typhimurium_cell_death_BG_subtracted	C	T	0.01555	Other infectious and parasitic diseases	-1.42
rs72908832	4	113763671	ANK2	intronic	S_typhi_Replication_24_3_5hr_median_GFP	A	G	0.01555	Viral hepatitis B	0.12
rs13126726	4	114063897	ANK2	intronic	RANTES_Chlamydia	G	A	0.01555	Viral hepatitis B	0.18
rs13126963	4	114063995	ANK2	intronic	RANTES_Chlamydia	G	C	0.01555	Viral hepatitis B	0.18
rs60327880	4	113770927	ANK2	intronic	S_typhi_Replication_24_3_5hr_median_GFP	A	C	0.01555	Viral hepatitis B	0.12
rs72908803	4	113756577	ANK2	intronic	S_typhi_Replication_24_3_5hr_median_GFP	A	G	0.01555	Viral hepatitis B	0.12
rs112268469	4	113752409	ANK2	intronic	S_typhi_Replication_24_3_5hr_median_GFP	G	A	0.01555	Viral hepatitis B	0.12
rs10012535	4	113930078	ANK2	intronic	S_typhi_3_5hr_GFP	G	A	0.01555	Viral hepatitis B	-0.22
rs79059797	4	113752822	ANK2	intronic	S_typhi_Replication_24_3_5hr_median_GFP	G	A	0.01555	Viral hepatitis B	0.12
rs72906897	4	113755028	ANK2	intronic	S_typhi_Replication_24_3_5hr_median_GFP	T	C	0.01555	Viral hepatitis B	0.12
rs183699421	4	114228852	ANK2	intronic	IL12P70_Uninfected	C	A	0.01555	Viral hepatitis B	0.5
rs35663441	4	114247753	ANK2	intronic	IL6_Chlamydia	CTT	C	0.01555	Viral hepatitis B	0.48
rs112927035	4	113752308	ANK2	intronic	S_typhi_Replication_24_3_5hr_median_GFP	C	T	0.01555	Viral hepatitis B	0.12
rs111252987	4	113771907	ANK2	intronic	S_typhi_Replication_24_3_5hr_median_GFP	C	T	0.01555	Viral hepatitis B	0.12
rs10423207	19	52408631	ZNF649	upstream	sifA_Replication_24_3_5hr_median_GFP	C	G	0.01555	Viral hepatitis C	-0.05
rs12722563	10	6069561	IL2RA	intronic	MDC_Chlamydia	G	A	0.01556	Gram positive septicemia	1.01
rs12722558	10	6070276	IL2RA	intronic	MDC_Chlamydia	A	T	0.01556	Gram positive septicemia	1.01
rs12722584	10	6062937	IL2RA	intronic	PDGF_AB_BB_Chlamydia	G	A	0.01556	Gram positive septicemia	0.88
rs183059824	19	52377379	ZNF577	intronic	Cells_ml_after_3_days	C	T	0.01556	Viral hepatitis C	145300
rs191204245	19	52376986	ZNF577	intronic	Cells_ml_after_3_days	T	C	0.01556	Viral hepatitis C	145300
rs148066882	19	52377794	ZNF577	intronic	Cells_ml_after_3_days	G	A	0.01556	Viral hepatitis C	145300
rs73939826	19	45759127	MARK4	intronic	PDGF_AB_BB_Uninfected	G	A	0.01557	CSF shunt failure	0.5
rs57757756	19	45766892	MARK4	intronic	PDGF_AB_BB_Uninfected	C	T	0.01557	CSF shunt failure	0.5
rs345417	19	45756449	MARK4	intronic	MIP1B_Uninfected	A	C	0.01557	CSF shunt failure	-0.24
rs146104065	19	45761457	MARK4	intronic	PDGF_AB_BB_Uninfected	C	T	0.01557	CSF shunt failure	0.5
rs138575918	17	79945144	ASPSCR1	intronic	FGF2_Candida	A	C	0.01557	Influenza	-2.81
rs140291244	17	79937138	ASPSCR1	intronic	FGF2_Candida	G	T	0.01557	Influenza	-2.81
rs111394161	1	20650310	VWA5B1	intronic	IFNG_Chlamydia	C	T	0.01557	Intestinal infection	-0.87
rs11682213	2	120537347	PTPN4	intronic	sifA_Intracellular_Survival_24hr_3hr_GFP	G	A	0.01557	Mycoses	-0.02
rs13030004	2	120556107	PTPN4	intronic	sifA_Intracellular_Survival_24hr_3hr_GFP	C	G	0.01557	Mycoses	-0.02
rs79127372	2	175491068	WIPF1	intronic	VEGF_Chlamydia	G	C	0.01557	Mycoses	-0.18
rs78991505	17	1378823	MYO1C	intronic	sifA_3_5hr_GFP	G	A	0.01557	Other infectious and parasitic diseases	0.39
rs539476814	4	113933810	ANK2	intronic	Chlamydia_27hr_cell_death_BG_subtracted	GA	G	0.01557	Viral hepatitis B	-1.25
rs111938640	4	113922238	ANK2	intronic	Chlamydia_27hr_cell_death_BG_subtracted	C	G	0.01557	Viral hepatitis B	-1.25
rs72896431	4	113934303	ANK2	intronic	Chlamydia_27hr_cell_death_BG_subtracted	T	C	0.01557	Viral hepatitis B	-1.25
rs72894483	4	113923993	ANK2	intronic	Chlamydia_27hr_cell_death_BG_subtracted	T	G	0.01557	Viral hepatitis B	-1.25
rs72894494	4	113927606	ANK2	intronic	Chlamydia_27hr_cell_death_BG_subtracted	G	A	0.01557	Viral hepatitis B	-1.25
rs9444534	6	88400639	AKIRIN2	intronic	IFNA2_Chlamydia	G	A	0.01558	Candidiasis	0.25
rs78409365	11	44299061	ALX4	intronic	IL8_Uninfected	C	T	0.01558	Gram positive septicemia	0.5
rs13239721	7	75229634	HIP1	intronic	TNFb_Chlamydia	G	A	0.01558	Infection with drug-resistant organism	0.41
rs13239722	7	75229635	HIP1	intronic	TNFb_Chlamydia	G	T	0.01558	Infection with drug-resistant organism	0.41
rs147969627	7	75229185	HIP1	intronic	TNFb_Chlamydia	G	A	0.01558	Infection with drug-resistant organism	0.4
rs77607834	10	71022743	HKDC1	intronic	Toxo_spread_30hr_5hr_GFP	T	C	0.01558	Influenza	-0.18
rs3738973	2	120739236	PTPN4	UTR3	IL6_Uninfected	C	T	0.01558	Mycoses	-0.2
rs62173702	2	175430651	WIPF1	intronic	IP10_Uninfected	G	A	0.01558	Mycoses	-0.56
rs546595532	2	10861784	ATP6V1C2	UTR5	TNFa_Chlamydia	A	T	0.01558	Staphalococcus infection	0.31
rs542703432	2	10861702	ATP6V1C2	upstream	TNFa_Chlamydia	G	T	0.01558	Staphalococcus infection	0.31
rs186062250	2	10918077	ATP6V1C2	intronic	PDGF_AB_BB_Uninfected	G	A	0.01558	Staphalococcus infection	0.8
rs4539765	2	10901492	ATP6V1C2	intronic	IL6_Uninfected	G	A	0.01558	Staphalococcus infection	-0.25
rs76611075	3	8996062	RAD18	intronic	S_typhimurium_Intracellular_Survival_GFP_24hr_3_5hr	T	C	0.01558	Streptococcus infection	0.08
rs115527840	4	114258517	ANK2	intronic	S_typhimurium_Intracellular_Replication_24_3_5hr_median_GFP	C	T	0.01558	Viral hepatitis B	-0.58
rs10030701	4	114233267	ANK2	intronic	IL13_Uninfected	T	G	0.01558	Viral hepatitis B	0.36
rs7663450	4	113906431	ANK2	intronic	Uninfected_MDC_pg_ml	T	A	0.01558	Viral hepatitis B	0.18
rs56306776	4	114150032	ANK2	intronic	sifA_3_5hr_median_GFP	C	G	0.01558	Viral hepatitis B	16.45
rs12902832	15	34160521	AVEN	intronic	IL12P70_Uninfected	C	G	0.01559	Bacterial pneumonia	0.59
rs7173552	15	34169932	AVEN	intronic	IFNG_Uninfected	A	C	0.01559	Bacterial pneumonia	0.32
rs7172839	15	34169910	AVEN	intronic	IFNG_Uninfected	C	G	0.01559	Bacterial pneumonia	0.32
rs671822	15	34194976	AVEN	intronic	IL1RA_Uninfected	A	T	0.01559	Bacterial pneumonia	0.28
rs7178353	15	34169906	AVEN	intronic	IFNG_Uninfected	T	C	0.01559	Bacterial pneumonia	0.32
rs62118533	19	45782164	MARK4	intronic	IL8_Uninfected	A	T	0.01559	CSF shunt failure	-0.28
rs10838250	11	44295329	ALX4	intronic	FGF2_Candida	T	C	0.0156	Gram positive septicemia	0.55
rs12722678	10	6071160	IL2RA	intronic	Cells_ml_after_3_days	T	G	0.0156	Gram positive septicemia	-44210
rs4972452	2	175467910	WIPF1	intronic	VEGF_Chlamydia	G	T	0.0156	Mycoses	-0.16
rs555704332	2	175460018	WIPF1	intronic	VEGF_Uninfected	CA	C	0.0156	Mycoses	0.19
rs3780866	10	12227580	NUDT5	intronic	IFNG_Chlamydia	G	A	0.0156	Other infectious and parasitic diseases	-0.55
rs17554278	13	21100702	CRYL1	upstream	IL10_Chlamydia	G	A	0.0156	Sexually transmitted infections excluding HIV and hepatitis	0.31
rs9811599	3	8963798	RAD18	intronic	Chlamydia_70hr_GFP	G	A	0.0156	Streptococcus infection	2.06
rs77256467	4	113765951	ANK2	intronic	sifA_3_5hr_GFP	G	A	0.0156	Viral hepatitis B	0.75
rs77256467	4	113765951	ANK2	intronic	Chlamydia_70hr_cell_death_BG_sub	G	A	0.0156	Viral hepatitis B	1.13
rs10516594	4	114237567	ANK2	intronic	IL6_Chlamydia	A	G	0.0156	Viral hepatitis B	0.72
rs72906897	4	113755028	ANK2	intronic	IL1RA_Uninfected	T	C	0.0156	Viral hepatitis B	-0.41
rs79059797	4	113752822	ANK2	intronic	IL1RA_Uninfected	G	A	0.0156	Viral hepatitis B	-0.41
rs76966404	4	113763503	ANK2	intronic	Chlamydia_70hr_cell_death_BG_sub	T	C	0.0156	Viral hepatitis B	1.13
rs76966404	4	113763503	ANK2	intronic	sifA_3_5hr_GFP	T	C	0.0156	Viral hepatitis B	0.75
rs144741808	4	113741844	ANK2	intronic	sifA_3_5hr_GFP	G	T	0.0156	Viral hepatitis B	0.75
rs144741808	4	113741844	ANK2	intronic	Chlamydia_70hr_cell_death_BG_sub	G	T	0.0156	Viral hepatitis B	1.13
rs79639073	4	113739535	ANK2	intronic	Chlamydia_70hr_cell_death_BG_sub	G	A	0.0156	Viral hepatitis B	1.13
rs79639073	4	113739535	ANK2	intronic	sifA_3_5hr_GFP	G	A	0.0156	Viral hepatitis B	0.75
rs75661525	4	114143256	ANK2	intronic	Chlamydia_46hr_GFP	G	A	0.0156	Viral hepatitis B	0.95
rs112927035	4	113752308	ANK2	intronic	IL1RA_Uninfected	C	T	0.0156	Viral hepatitis B	-0.41
rs111252987	4	113771907	ANK2	intronic	IL1RA_Uninfected	C	T	0.0156	Viral hepatitis B	-0.41
rs115997183	4	113758125	ANK2	intronic	Chlamydia_70hr_cell_death_BG_sub	A	C	0.0156	Viral hepatitis B	1.13
rs115997183	4	113758125	ANK2	intronic	sifA_3_5hr_GFP	A	C	0.0156	Viral hepatitis B	0.75
rs143707471	4	113749668	ANK2	intronic	sifA_3_5hr_GFP	C	T	0.0156	Viral hepatitis B	0.75
rs143707471	4	113749668	ANK2	intronic	Chlamydia_70hr_cell_death_BG_sub	C	T	0.0156	Viral hepatitis B	1.13
rs17045022	4	113747608	ANK2	intronic	RANTES_Uninfected	G	A	0.0156	Viral hepatitis B	0.23
rs77068395	4	113746855	ANK2	intronic	RANTES_Uninfected	T	C	0.0156	Viral hepatitis B	0.23
rs74425989	4	113747703	ANK2	intronic	Chlamydia_70hr_cell_death_BG_sub	C	T	0.0156	Viral hepatitis B	1.13
rs74425989	4	113747703	ANK2	intronic	sifA_3_5hr_GFP	C	T	0.0156	Viral hepatitis B	0.75
rs145381805	4	113742347	ANK2	intronic	RANTES_Uninfected	A	G	0.0156	Viral hepatitis B	0.23
rs17044999	4	113739473	ANK2	intronic	RANTES_Uninfected	G	A	0.0156	Viral hepatitis B	0.23
rs78005994	4	113766080	ANK2	intronic	Chlamydia_70hr_cell_death_BG_sub	T	C	0.0156	Viral hepatitis B	1.13
rs78005994	4	113766080	ANK2	intronic	sifA_3_5hr_GFP	T	C	0.0156	Viral hepatitis B	0.75
rs138974874	4	113743171	ANK2	intronic	Chlamydia_70hr_cell_death_BG_sub	G	A	0.0156	Viral hepatitis B	1.13
rs72898059	4	114143462	ANK2	intronic	Chlamydia_46hr_GFP	T	C	0.0156	Viral hepatitis B	0.95
rs80226933	4	113741725	ANK2	intronic	sifA_3_5hr_GFP	C	T	0.0156	Viral hepatitis B	0.75
rs138974874	4	113743171	ANK2	intronic	sifA_3_5hr_GFP	G	A	0.0156	Viral hepatitis B	0.75
rs80226933	4	113741725	ANK2	intronic	Chlamydia_70hr_cell_death_BG_sub	C	T	0.0156	Viral hepatitis B	1.13
rs72908832	4	113763671	ANK2	intronic	IL1RA_Uninfected	A	G	0.0156	Viral hepatitis B	-0.41
rs115948962	4	113744125	ANK2	intronic	Chlamydia_70hr_cell_death_BG_sub	C	T	0.0156	Viral hepatitis B	1.13
rs115948962	4	113744125	ANK2	intronic	sifA_3_5hr_GFP	C	T	0.0156	Viral hepatitis B	0.75
rs79243734	4	113742661	ANK2	intronic	Chlamydia_70hr_cell_death_BG_sub	T	A	0.0156	Viral hepatitis B	1.13
rs79243734	4	113742661	ANK2	intronic	sifA_3_5hr_GFP	T	A	0.0156	Viral hepatitis B	0.75
rs62313179	4	114098758	ANK2	intronic	FGF2_Mucor	G	T	0.0156	Viral hepatitis B	-4.99
rs10032927	4	114065576	ANK2	intronic	S_typhimurium_IP_10_pg_ml	T	A	0.0156	Viral hepatitis B	-0.29
rs74600976	4	113756507	ANK2	intronic	sifA_3_5hr_GFP	A	G	0.0156	Viral hepatitis B	0.75
rs77182244	4	113746731	ANK2	intronic	sifA_3_5hr_GFP	T	C	0.0156	Viral hepatitis B	0.75
rs77182244	4	113746731	ANK2	intronic	Chlamydia_70hr_cell_death_BG_sub	T	C	0.0156	Viral hepatitis B	1.13
rs74600976	4	113756507	ANK2	intronic	Chlamydia_70hr_cell_death_BG_sub	A	G	0.0156	Viral hepatitis B	1.13
rs28775941	4	113750520	ANK2	intronic	RANTES_Uninfected	C	T	0.0156	Viral hepatitis B	0.23
rs151244421	4	113742170	ANK2	intronic	Chlamydia_70hr_cell_death_BG_sub	C	A	0.0156	Viral hepatitis B	1.13
rs151244421	4	113742170	ANK2	intronic	sifA_3_5hr_GFP	C	A	0.0156	Viral hepatitis B	0.75
rs77679091	4	113765087	ANK2	intronic	Chlamydia_70hr_cell_death_BG_sub	C	T	0.0156	Viral hepatitis B	1.13
rs145091361	4	113743080	ANK2	intronic	Chlamydia_70hr_cell_death_BG_sub	C	T	0.0156	Viral hepatitis B	1.13
rs145091361	4	113743080	ANK2	intronic	sifA_3_5hr_GFP	C	T	0.0156	Viral hepatitis B	0.75
rs77679091	4	113765087	ANK2	intronic	sifA_3_5hr_GFP	C	T	0.0156	Viral hepatitis B	0.75
rs112268469	4	113752409	ANK2	intronic	IL1RA_Uninfected	G	A	0.0156	Viral hepatitis B	-0.41
rs72908803	4	113756577	ANK2	intronic	IL1RA_Uninfected	A	G	0.0156	Viral hepatitis B	-0.41
rs28527179	4	113739819	ANK2	intronic	RANTES_Uninfected	G	C	0.0156	Viral hepatitis B	0.23
rs60327880	4	113770927	ANK2	intronic	IL1RA_Uninfected	A	C	0.0156	Viral hepatitis B	-0.41
rs10838259	11	44328427	ALX4	intronic	FGF2_Mucor	T	C	0.01561	Gram positive septicemia	-1.68
rs114202616	15	101064642	CERS3	intronic	IL10_Uninfected	A	G	0.01561	Infection with drug-resistant organism	0.58
rs116717084	15	101049476	CERS3	intronic	IL10_Uninfected	A	C	0.01561	Infection with drug-resistant organism	0.58
rs6533677	4	114167014	ANK2	intronic	S_typhi_Replication_24_3_5hr_median_GFP	G	A	0.01561	Viral hepatitis B	0.14
rs115951333	3	148429163	AGTR1	intronic	S_typhimurium_3_5hr_GFP	A	G	0.01561	Viral infection	-0.75
rs17068471	6	139599472	TXLNB	intronic	sifA_3_5hr_median_GFP	A	G	0.01561	Viral warts and human papilloma virus	-34.11
rs574622504	6	88388111	AKIRIN2	intronic	IL8_Chlamydia	TCGGGAGGCTGAGGCAGGAGAATCACTTGAACC	T	0.01562	Candidiasis	1.32
rs59677743	5	131935385	RAD50	intronic	sifA_3_5hr_median_GFP	G	A	0.01562	Gram negative septicemia	32.85
rs6884249	5	131908438	RAD50	intronic	sifA_3_5hr_median_GFP	A	G	0.01562	Gram negative septicemia	32.85
rs73259677	5	131933437	RAD50	intronic	sifA_3_5hr_median_GFP	T	C	0.01562	Gram negative septicemia	32.85
rs77493122	17	79974670	ASPSCR1	intronic	IL4_Uninfected	C	T	0.01562	Influenza	-0.74
rs116106717	17	79972589	ASPSCR1	intronic	IL4_Uninfected	G	A	0.01562	Influenza	-0.74
rs113917996	17	79974024	ASPSCR1	intronic	IL4_Uninfected	C	T	0.01562	Influenza	-0.74
rs12693051	2	175543878	WIPF1	intronic	S_typhimurium_IL10_cell_uninfected_sub_fg_ml_cell	G	A	0.01562	Mycoses	-7.92
rs618784	3	9004427	RAD18	intronic	PDGF_AB_BB_Uninfected	T	C	0.01562	Streptococcus infection	0.37
rs2307531	3	8953272	RAD18	intronic	Chlamydia_70hr_GFP	ACATCCAGCGCAGGTGTGCTT	A	0.01562	Streptococcus infection	1.48
rs117860744	22	51047576	MAPK8IP2	intronic	Uninfected_IL10_pg_ml	C	T	0.01562	Streptococcus infection	0.43
rs45537039	3	8988679	RAD18	intronic	MDC_Uninfected	G	A	0.01562	Streptococcus infection	-0.32
rs648153	3	9003794	RAD18	intronic	PDGF_AB_BB_Uninfected	G	A	0.01562	Streptococcus infection	0.37
rs6744170	2	47602353	EPCAM	intronic	sifA_Intracellular_Survival_24hr_3hr_GFP	A	G	0.01562	Tuberculosis	-0.04
rs73844005	4	114289859	ANK2	intronic	TNFa_Chlamydia	A	G	0.01562	Viral hepatitis B	-0.4
rs112116525	4	114189699	ANK2	intronic	Chlamydia_70hr_GFP	G	A	0.01562	Viral hepatitis B	1.62
rs73844006	4	114290479	ANK2	intronic	TNFa_Chlamydia	A	G	0.01562	Viral hepatitis B	-0.4
rs28477884	4	113747708	ANK2	intronic	RANTES_Uninfected	C	T	0.01562	Viral hepatitis B	0.18
rs61466013	4	114287995	ANK2	intronic	TNFa_Chlamydia	C	T	0.01562	Viral hepatitis B	-0.4
rs73844004	4	114289487	ANK2	intronic	TNFa_Chlamydia	G	C	0.01562	Viral hepatitis B	-0.4
rs61541145	4	114288166	ANK2	intronic	TNFa_Chlamydia	T	C	0.01562	Viral hepatitis B	-0.4
rs12722528	10	6076784	IL2RA	intronic	IP10_Chlamydia	C	T	0.01563	Gram positive septicemia	-0.64
rs115537402	2	10922582	ATP6V1C2	intronic	MIP1B_Uninfected	A	G	0.01563	Staphalococcus infection	-1.03
rs79083942	8	82396240	FABP4	upstream	RANTES_Chlamydia	GGT	G	0.01563	Viral hepatitis B	0.19
rs516452	15	34194102	AVEN	intronic	S_typhimurium_3_5hr_GFP	G	A	0.01564	Bacterial pneumonia	0.39
rs146523210	19	45805166	MARK4	intronic	Chlamydia_27hr_cell_death_BG_subtracted	C	G	0.01564	CSF shunt failure	1.23
rs4411917	3	119421427	MAATS1	upstream	Chlamydia_46hr_GFP	C	T	0.01564	Dermatophytosis and dermatomycosis	0.61
rs7624672	3	119422204	MAATS1	intronic	Chlamydia_46hr_GFP	C	T	0.01564	Dermatophytosis and dermatomycosis	0.61
rs4579049	3	119427989	MAATS1	intronic	Chlamydia_46hr_GFP	G	A	0.01564	Dermatophytosis and dermatomycosis	0.61
rs4687878	3	119437286	MAATS1	intronic	Chlamydia_46hr_GFP	G	T	0.01564	Dermatophytosis and dermatomycosis	0.61
rs6792664	3	119435313	MAATS1	intronic	Chlamydia_46hr_GFP	C	G	0.01564	Dermatophytosis and dermatomycosis	0.61
rs7624768	3	119422312	MAATS1	intronic	Chlamydia_46hr_GFP	C	T	0.01564	Dermatophytosis and dermatomycosis	0.61
rs149024817	15	41098574	DNAJC17	intronic	MDC_Uninfected	G	A	0.01564	Herpes simplex	-0.38
rs546683878	15	41099076	DNAJC17	intronic	MDC_Uninfected	A	G	0.01564	Herpes simplex	-0.38
rs4324096	15	41073555	DNAJC17	intronic	IP10_Uninfected	G	A	0.01564	Herpes simplex	-0.38
rs186363465	5	145167497	PRELID2	intronic	X3_day_viability	A	C	0.01564	Human immunodeficiency virus	-1.07
rs189976367	5	145167498	PRELID2	intronic	X3_day_viability	A	C	0.01564	Human immunodeficiency virus	-1.07
rs182077892	5	145167496	PRELID2	intronic	X3_day_viability	C	T	0.01564	Human immunodeficiency virus	-1.07
rs17103751	5	145167844	PRELID2	intronic	X3_day_viability	T	G	0.01564	Human immunodeficiency virus	-1.07
rs56206614	7	75260727	HIP1	intronic	S_typhimurium_cell_death_BG_subtracted	G	A	0.01564	Infection with drug-resistant organism	2.48
rs36031832	15	101076406	CERS3	intronic	TNFb_Chlamydia	C	T	0.01564	Infection with drug-resistant organism	0.21
rs117548085	7	75356052	HIP1	intronic	IFNG_Chlamydia	C	T	0.01564	Infection with drug-resistant organism	0.69
rs1179623	7	75254834	HIP1	intronic	X3_day_viability	C	G	0.01564	Infection with drug-resistant organism	-0.44
rs3106244	2	120647182	PTPN4	intronic	S_typhi_3_5hr_median_GFP	G	A	0.01564	Mycoses	15.57
rs409144	3	8983660	RAD18	intronic	PDGF_AB_BB_Uninfected	T	G	0.01564	Streptococcus infection	0.43
rs113409961	14	75323784	PROX2	intronic	sifA_Replication_24_3_5hr_median_GFP	G	A	0.01564	Tuberculosis	0.14
rs186991686	4	114206397	ANK2	intronic	sifA_Intracellular_Survival_24hr_3hr_GFP	G	C	0.01564	Viral hepatitis B	0.03
rs6836518	4	114206398	ANK2	intronic	Chlamydia_27hr_cell_death_BG_subtracted	T	C	0.01564	Viral hepatitis B	-0.68
rs72898042	4	114133291	ANK2	intronic	IFNA2_Chlamydia	T	G	0.01564	Viral hepatitis B	-0.55
rs3029971	4	113922183	ANK2	intronic	Uninfected_cell_death_3_5hr	TTC	T	0.01564	Viral hepatitis B	0.42
rs114043567	3	148436328	AGTR1	intronic	sifA_Replication_24_3_5hr_median_GFP	T	A	0.01564	Viral infection	0.14
rs74326561	2	26987076	SLC35F6	upstream	S_typhi_3_5hr_GFP	G	A	0.01564	Viral infection	-0.78
rs116819677	2	26993749	SLC35F6	intronic	S_typhi_3_5hr_GFP	C	T	0.01564	Viral infection	-0.78
rs59489029	3	119456262	MAATS1	exonic	Chlamydia_46hr_highGFP	G	A	0.01565	Dermatophytosis and dermatomycosis	-0.21
rs55734421	3	119447847	MAATS1	intronic	Chlamydia_46hr_highGFP	G	A	0.01565	Dermatophytosis and dermatomycosis	-0.21
rs11256352	10	6060631	IL2RA	intronic	MDC_Chlamydia	G	A	0.01565	Gram positive septicemia	0.31
rs74056518	1	20668657	VWA5B1	intronic	IL1RA_Chlamydia	T	C	0.01565	Intestinal infection	-0.29
rs953958	13	21004738	CRYL1	intronic	Chlamydia_27hr_cell_death_BG_subtracted	T	C	0.01565	Sexually transmitted infections excluding HIV and hepatitis	-0.65
rs953957	13	21004834	CRYL1	intronic	Chlamydia_27hr_cell_death_BG_subtracted	T	G	0.01565	Sexually transmitted infections excluding HIV and hepatitis	-0.65
rs116546415	4	114028337	ANK2	intronic	S_typhimurium_Intracellular_Survival_GFP_24hr_3_5hr	T	C	0.01565	Viral hepatitis B	0.1
rs17875634	19	45808638	MARK4	downstream	PDGF_AB_BB_Chlamydia	A	G	0.01566	CSF shunt failure	1.02
rs2587777	15	101038245	CERS3	intronic	Staph_toxin_cell_death_BG_subtracted	C	T	0.01566	Infection with drug-resistant organism	2.95
rs9911485	17	66583157	FAM20A	intronic	IL8_Uninfected	G	A	0.01566	Influenza	-0.34
rs73906147	21	40548335	PSMG1	intronic	TNFb_Uninfected	A	G	0.01566	Staphalococcus infection	0.36
rs189519475	4	113843867	ANK2	intronic	S_typhimurium_Intracellular_Survival_GFP_24hr_3_5hr	C	T	0.01566	Viral hepatitis B	0.11
rs376588084	19	4327887	STAP2	intronic	Chlamydia_46hr_GFP	G	T	0.01566	Viral warts and human papilloma virus	1.07
rs138138424	1	151182164	PIP5K1A	intronic	IL10_Chlamydia	C	T	0.01567	Bacterial pneumonia	-0.59
rs9802728	9	140139723	FAM166A	intronic	PDGF_AB_BB_Chlamydia	C	T	0.01567	Bacterial pneumonia	0.55
rs116087944	1	151189118	PIP5K1A	intronic	IL10_Chlamydia	A	G	0.01567	Bacterial pneumonia	-0.59
rs28516757	9	140174118	TOR4A	exonic	IL8_Uninfected	T	G	0.01567	Bacterial pneumonia	-0.68
rs77988589	15	34218488	AVEN	intronic	Toxo_5hr_gfp	C	T	0.01567	Bacterial pneumonia	4.89
rs114996122	1	151189092	PIP5K1A	intronic	IL10_Chlamydia	C	T	0.01567	Bacterial pneumonia	-0.59
rs1389302	12	58205504	AVIL	intronic	IL1RA_Chlamydia	C	T	0.01567	Escherichia Coli	-0.27
rs12297639	12	58206414	AVIL	intronic	IL1RA_Chlamydia	A	T	0.01567	Escherichia Coli	-0.27
rs4755239	11	44283297	ALX4	UTR3	Chlamydia_Replication_Permisiveness_high_GFP_46hr_total_GFP_27hr	C	T	0.01567	Gram positive septicemia	-0.03
rs34995046	1	155988485	SSR2	intronic	Chlamydia_27hr_cell_death_BG_subtracted	G	T	0.01567	Helminthiasis	-0.58
rs112024144	5	145142053	PRELID2	intronic	RANTES_Chlamydia	T	C	0.01567	Human immunodeficiency virus	0.62
rs7544907	1	20619006	VWA5B1	intronic	Chlamydia_27hr_medianGFP	G	A	0.01567	Intestinal infection	48.95
rs55947850	1	20618175	VWA5B1	intronic	Toxo_5hr_median	T	C	0.01567	Intestinal infection	-48.46
rs11682103	2	120519463	PTPN4	intronic	IL13_Uninfected	C	T	0.01567	Mycoses	-0.49
rs35130775	2	120696516	PTPN4	intronic	X3_day_viability	C	T	0.01567	Mycoses	0.49
rs9550656	13	21069259	CRYL1	intronic	IP10_Chlamydia	A	G	0.01567	Sexually transmitted infections excluding HIV and hepatitis	0.38
rs7583019	2	10922301	ATP6V1C2	intronic	Chlamydia_27hr_medianGFP	G	C	0.01567	Staphalococcus infection	-45.31
rs595687	3	8960216	RAD18	intronic	TNFa_Chlamydia	C	G	0.01567	Streptococcus infection	-0.2
rs542205749	12	95912711	USP44	intronic	IFNG_Uninfected	TA	T	0.01567	Tuberculosis	-0.24
rs12695889	3	148436654	AGTR1	intronic	Uninfected_IP_10_pg_ml	A	G	0.01567	Viral infection	-0.57
rs2587766	15	101022884	CERS3	intronic	TNFa_Chlamydia	G	A	0.01568	Infection with drug-resistant organism	0.25
rs73141209	7	75271521	HIP1	intronic	Staph_toxin_cell_death_BG_subtracted	G	A	0.01568	Infection with drug-resistant organism	-5.55
rs2230949	11	2154188	IGF2	UTR3	IL6_Chlamydia	G	A	0.01568	Infection with drug-resistant organism	0.88
rs563352464	11	111135300	C11orf53	intronic	Toxo_replication_30_5hr_median_GFP	A	G	0.01568	Infection with drug-resistant organism	0.66
rs113995473	11	111142246	C11orf53	intronic	Toxo_replication_30_5hr_median_GFP	G	A	0.01568	Infection with drug-resistant organism	0.66
rs116835093	13	21021236	CRYL1	intronic	sifA_Replication_24_3_5hr_median_GFP	G	A	0.01568	Sexually transmitted infections excluding HIV and hepatitis	-0.15
rs145717828	13	21024127	CRYL1	intronic	sifA_Replication_24_3_5hr_median_GFP	G	A	0.01568	Sexually transmitted infections excluding HIV and hepatitis	-0.15
rs116540892	13	21030707	CRYL1	intronic	sifA_Replication_24_3_5hr_median_GFP	A	G	0.01568	Sexually transmitted infections excluding HIV and hepatitis	-0.15
rs550951532	5	145200717	PRELID2	intronic	S_typhimurium_Intracellular_Replication_24_3_5hr_median_GFP	T	G	0.01569	Human immunodeficiency virus	-0.71
rs149215091	1	20655481	VWA5B1	intronic	PDGF_AB_BB_Uninfected	C	A	0.01569	Intestinal infection	-0.74
rs62169079	2	120723787	PTPN4	intronic	RANTES_Chlamydia	G	A	0.01569	Mycoses	-0.38
rs112194891	13	21057174	CRYL1	intronic	Toxo_replication_30_5hr_median_GFP	G	A	0.01569	Sexually transmitted infections excluding HIV and hepatitis	-0.58
rs9579868	13	21041962	CRYL1	intronic	VEGF_Uninfected	C	T	0.01569	Sexually transmitted infections excluding HIV and hepatitis	0.41
rs576889298	22	51039507	MAPK8IP2	intronic	sifA_Replication_24_3_5hr_median_GFP	C	T	0.01569	Streptococcus infection	-0.16
rs112657149	5	176027643	GPRIN1	intronic	IFNA2_Chlamydia	G	A	0.01569	Tuberculosis	0.26
rs140885235	4	114286844	ANK2	intronic	FGF2_Uninfected	CTCTTA	C	0.01569	Viral hepatitis B	-0.31
rs35398949	4	114272895	ANK2	intronic	FGF2_Uninfected	G	A	0.01569	Viral hepatitis B	-0.31
rs13115314	4	114293451	ANK2	intronic	FGF2_Uninfected	C	T	0.01569	Viral hepatitis B	-0.31
rs33966911	4	114275243	ANK2	exonic	FGF2_Uninfected	C	T	0.01569	Viral hepatitis B	-0.31
rs12502536	4	114228610	ANK2	intronic	sifA_3_5hr_median_GFP	C	T	0.01569	Viral hepatitis B	13.42
rs75624381	4	114082562	ANK2	intronic	Chlamydia_Replication_Permisiveness_high_GFP_46hr_total_GFP_27hr	A	C	0.01569	Viral hepatitis B	-0.06
rs10488906	4	114100922	ANK2	intronic	Chlamydia_70hr_cell_death_BG_sub	G	T	0.01569	Viral hepatitis B	0.65
rs4834329	4	114280828	ANK2	intronic	FGF2_Uninfected	T	C	0.01569	Viral hepatitis B	-0.31
rs34053670	4	114274007	ANK2	intronic	FGF2_Uninfected	T	G	0.01569	Viral hepatitis B	-0.31
rs34316658	4	114272711	ANK2	intronic	FGF2_Uninfected	A	G	0.01569	Viral hepatitis B	-0.31
rs4834330	4	114289910	ANK2	intronic	FGF2_Uninfected	T	C	0.01569	Viral hepatitis B	-0.31
rs34846498	4	114272854	ANK2	intronic	FGF2_Uninfected	A	G	0.01569	Viral hepatitis B	-0.31
rs34888209	4	114282396	ANK2	intronic	FGF2_Uninfected	G	A	0.01569	Viral hepatitis B	-0.31
rs13115070	4	114293387	ANK2	intronic	FGF2_Uninfected	A	G	0.01569	Viral hepatitis B	-0.31
rs13137710	4	114289170	ANK2	intronic	FGF2_Uninfected	G	A	0.01569	Viral hepatitis B	-0.31
rs56896398	4	113845472	ANK2	intronic	IL13_Uninfected	T	C	0.01569	Viral hepatitis B	0.43
rs574622504	6	88388111	AKIRIN2	intronic	IFNG_Chlamydia	TCGGGAGGCTGAGGCAGGAGAATCACTTGAACC	T	0.0157	Candidiasis	1.7
rs74921882	3	119439993	MAATS1	intronic	Chlamydia_27hr_GFP	T	C	0.0157	Dermatophytosis and dermatomycosis	-0.63
rs28464044	3	119442079	MAATS1	intronic	Chlamydia_27hr_GFP	G	A	0.0157	Dermatophytosis and dermatomycosis	-0.63
rs9811271	3	119442645	MAATS1	intronic	Chlamydia_27hr_GFP	G	A	0.0157	Dermatophytosis and dermatomycosis	-0.63
rs79380101	3	119440101	MAATS1	intronic	Chlamydia_27hr_GFP	C	T	0.0157	Dermatophytosis and dermatomycosis	-0.63
rs77473392	11	44300775	ALX4	intronic	IL10_Uninfected	G	A	0.0157	Gram positive septicemia	0.92
rs791588	10	6089342	IL2RA	intronic	Toxo_5hr_gfp	G	T	0.0157	Gram positive septicemia	-1.78
rs2085034	11	44304004	ALX4	intronic	sifA_Replication_24_3_5hr_median_GFP	C	A	0.0157	Gram positive septicemia	0.04
rs12440310	15	101068421	CERS3	intronic	Chlamydia_46hr_GFP	T	C	0.0157	Infection with drug-resistant organism	-0.59
rs144224684	9	108394708	FKTN	intronic	Uninfected_cell_death_3_5hr	A	T	0.0157	Infectious mononucleosis	-0.6
rs116107812	9	108399843	FKTN	UTR3	sifA_Intracellular_Survival_24hr_3hr_GFP	C	G	0.0157	Infectious mononucleosis	0.05
rs367727873	17	66550208	FAM20A	intronic	IL1RA_Uninfected	C	T	0.0157	Influenza	-0.26
rs199783325	18	54276177	TXNL1	intronic	Uninfected_IP_10_pg_ml	CA	C	0.0157	Sexually transmitted infections excluding HIV and hepatitis	0.33
rs182445141	3	8919540	RAD18	UTR3	Cells_ml_after_3_days	G	A	0.0157	Streptococcus infection	97760
rs12722685	10	6068502	IL2RA	intronic	S_typhimurium_cell_death_BG_subtracted	C	T	0.01571	Gram positive septicemia	-1.96
rs114572387	5	145137253	PRELID2	UTR3	S_typhimurium_MDC_pg_ml	A	G	0.01571	Human immunodeficiency virus	0.47
rs60708187	5	145215872	PRELID2	upstream	TNFb_Uninfected	A	G	0.01571	Human immunodeficiency virus	0.28
rs117159008	11	111142055	C11orf53	intronic	FGF2_Candida	A	T	0.01571	Infection with drug-resistant organism	1.63
rs139948619	2	175541400	WIPF1	intronic	Chlamydia_Replication_Permisiveness_high_GFP_46hr_total_GFP_27hr	CAA	C	0.01571	Mycoses	0.03
rs2367202	2	86345536	PTCD3	intronic	Uninfected_IP_10_pg_ml	G	A	0.01571	Other CNS infections and poliomyelitis	0.29
rs201350388	12	64854469	TBK1	intronic	FGF2_Candida	CTTGGCATGGTGG	C	0.01571	Streptococcus infection	-1.21
rs114612965	2	47611856	EPCAM	intronic	MDC_Uninfected	A	G	0.01571	Tuberculosis	0.45
rs114108776	2	47608946	EPCAM	intronic	MDC_Uninfected	C	T	0.01571	Tuberculosis	0.45
rs116119239	2	47611147	EPCAM	intronic	MDC_Uninfected	A	G	0.01571	Tuberculosis	0.45
rs116401476	2	47608976	EPCAM	intronic	MDC_Uninfected	A	G	0.01571	Tuberculosis	0.45
rs116802763	2	47610070	EPCAM	intronic	MDC_Uninfected	G	C	0.01571	Tuberculosis	0.45
rs114067131	2	47611825	EPCAM	intronic	MDC_Uninfected	G	A	0.01571	Tuberculosis	0.45
rs7682194	4	114013230	ANK2	intronic	IFNA2_Chlamydia	A	G	0.01571	Viral hepatitis B	-0.32
rs199731018	4	113823020	ANK2	intronic	IL6_Chlamydia	CA	C	0.01571	Viral hepatitis B	-0.58
rs115972952	6	139611699	TXLNB	intronic	IFNG_Uninfected	A	G	0.01571	Viral warts and human papilloma virus	0.46
rs10404239	19	45789049	MARK4	intronic	MDC_Chlamydia	A	G	0.01572	CSF shunt failure	0.49
rs2696215	7	75267896	HIP1	intronic	MIP1B_Uninfected	T	C	0.01572	Infection with drug-resistant organism	-0.28
rs6792980	3	8935964	RAD18	intronic	PDGF_AB_BB_Uninfected	C	T	0.01572	Streptococcus infection	-0.24
rs528126740;rs561081482	5	176034751	GPRIN1	intronic	Chlamydia_Intercellular_Spread_70hr_27hr_GFP	AGGGCACACAACTGGGGCACACAACTG	A	0.01572	Tuberculosis	0.54
rs10109480	8	82390244	FABP4	downstream	TNFb_Uninfected	C	G	0.01572	Viral hepatitis B	0.27
rs533191279	3	148455970	AGTR1	intronic	Chlamydia_70hr_cell_death_BG_sub	TC	T	0.01572	Viral infection	2.19
rs12721257	3	148447329	AGTR1	intronic	Chlamydia_70hr_cell_death_BG_sub	A	C	0.01572	Viral infection	2.19
rs13056815	22	31668250	LIMK2	intronic	sifA_Intracellular_Survival_24hr_3hr_GFP	G	A	0.01573	Helicobacter Pylori	-0.02
rs151123320	17	1383764	MYO1C	intronic	Uninfected_IL10_pg_ml	A	G	0.01573	Other infectious and parasitic diseases	-0.82
rs150598008	17	1383272	MYO1C	intronic	Uninfected_IL10_pg_ml	A	G	0.01573	Other infectious and parasitic diseases	-0.82
rs139451624	17	1383302	MYO1C	intronic	Uninfected_IL10_pg_ml	T	C	0.01573	Other infectious and parasitic diseases	-0.82
rs111473103	15	34193400	AVEN	intronic	PDGF_AB_BB_Uninfected	G	A	0.01574	Bacterial pneumonia	0.38
rs62264661	3	119461692	MAATS1	intronic	IL12P70_Chlamydia	T	C	0.01574	Dermatophytosis and dermatomycosis	0.72
rs2518120	9	108333590	FKTN	intronic	TNFa_Uninfected	A	G	0.01574	Infectious mononucleosis	0.18
rs1027793	10	71014413	HKDC1	intronic	IFNA2_Chlamydia	T	A	0.01574	Influenza	-0.63
rs10762270	10	71013163	HKDC1	intronic	IFNA2_Chlamydia	A	T	0.01574	Influenza	-0.63
rs10762271	10	71013216	HKDC1	intronic	IFNA2_Chlamydia	G	A	0.01574	Influenza	-0.63
rs2367201	2	86334199	PTCD3	intronic	S_typhimurium_3_5hr_median_GFP	A	G	0.01574	Other CNS infections and poliomyelitis	12.58
rs4832248	2	86343494	PTCD3	intronic	S_typhimurium_3_5hr_median_GFP	A	G	0.01574	Other CNS infections and poliomyelitis	12.58
rs1559517	2	86359086	PTCD3	intronic	S_typhimurium_3_5hr_median_GFP	T	C	0.01574	Other CNS infections and poliomyelitis	12.58
rs73976228	17	1380108	MYO1C	intronic	sifA_3_5hr_median_GFP	G	A	0.01574	Other infectious and parasitic diseases	-53.42
rs77198996	17	1380139	MYO1C	intronic	sifA_3_5hr_median_GFP	T	G	0.01574	Other infectious and parasitic diseases	-53.42
rs12611045	19	41119273	LTBP4	intronic	S_typhimurium_IP_10_pg_ml	G	C	0.01574	Sexually transmitted infections excluding HIV and hepatitis	0.22
rs550487	3	8964776	RAD18	intronic	S_typhimurium_MDC_pg_ml	G	C	0.01574	Streptococcus infection	-0.22
rs112446483	3	8964758	RAD18	intronic	S_typhimurium_MDC_pg_ml	A	G	0.01574	Streptococcus infection	-0.22
rs111391964	3	8964771	RAD18	intronic	S_typhimurium_MDC_pg_ml	G	A	0.01574	Streptococcus infection	-0.22
rs275649	3	148453326	AGTR1	intronic	Toxo_spread_30hr_5hr_GFP	G	A	0.01574	Viral infection	0.09
rs7745511	6	139604482	TXLNB	intronic	sifA_cell_death_BG_subtracted	G	C	0.01574	Viral warts and human papilloma virus	-0.98
rs72990527	6	139604985	TXLNB	intronic	Toxo_5hr_gfp	A	G	0.01574	Viral warts and human papilloma virus	2.68
rs550927187	15	34331107	AVEN	exonic	S_typhimurium_IL10_cell_uninfected_sub_fg_ml_cell	T	G	0.01575	Bacterial pneumonia	41.95
rs530475689	15	34331113	AVEN	exonic	S_typhimurium_IL10_cell_uninfected_sub_fg_ml_cell	C	T	0.01575	Bacterial pneumonia	41.95
rs562954080	15	34331111	AVEN	exonic	S_typhimurium_IL10_cell_uninfected_sub_fg_ml_cell	T	C	0.01575	Bacterial pneumonia	41.95
rs9819218	3	119449165	MAATS1	exonic	Chlamydia_27hr_GFP	C	G	0.01575	Dermatophytosis and dermatomycosis	-0.61
rs9860171	3	119461929	MAATS1	intronic	Chlamydia_27hr_GFP	G	A	0.01575	Dermatophytosis and dermatomycosis	-0.61
rs28415065	3	119465615	MAATS1	intronic	Chlamydia_27hr_GFP	G	C	0.01575	Dermatophytosis and dermatomycosis	-0.61
rs28484588	3	119465614	MAATS1	intronic	Chlamydia_27hr_GFP	A	T	0.01575	Dermatophytosis and dermatomycosis	-0.61
rs9858328	3	119466904	MAATS1	intronic	Chlamydia_27hr_GFP	C	T	0.01575	Dermatophytosis and dermatomycosis	-0.61
rs9809148	3	119477506	MAATS1	intronic	Chlamydia_27hr_GFP	C	T	0.01575	Dermatophytosis and dermatomycosis	-0.61
rs9815987	3	119466378	MAATS1	intronic	Chlamydia_27hr_GFP	A	G	0.01575	Dermatophytosis and dermatomycosis	-0.61
rs9820811	3	119474320	MAATS1	intronic	Chlamydia_27hr_GFP	C	G	0.01575	Dermatophytosis and dermatomycosis	-0.61
rs9814138	3	119448113	MAATS1	intronic	Chlamydia_27hr_GFP	G	A	0.01575	Dermatophytosis and dermatomycosis	-0.61
rs9881432	3	119458873	MAATS1	intronic	Chlamydia_27hr_GFP	A	G	0.01575	Dermatophytosis and dermatomycosis	-0.61
rs28678836	3	119452604	MAATS1	intronic	Chlamydia_27hr_GFP	T	C	0.01575	Dermatophytosis and dermatomycosis	-0.61
rs114092559	3	119481002	MAATS1	intronic	Chlamydia_27hr_GFP	A	G	0.01575	Dermatophytosis and dermatomycosis	-0.61
rs9824097	3	119455791	MAATS1	intronic	Chlamydia_27hr_GFP	C	G	0.01575	Dermatophytosis and dermatomycosis	-0.61
rs532573140	3	119453312	MAATS1	intronic	Chlamydia_27hr_GFP	G	T	0.01575	Dermatophytosis and dermatomycosis	-0.61
rs9289133	3	119462210	MAATS1	intronic	Chlamydia_27hr_GFP	C	T	0.01575	Dermatophytosis and dermatomycosis	-0.61
rs9810454	3	119472174	MAATS1	intronic	Chlamydia_27hr_GFP	G	A	0.01575	Dermatophytosis and dermatomycosis	-0.61
rs13318819	3	119482090	MAATS1	intronic	Chlamydia_27hr_GFP	G	A	0.01575	Dermatophytosis and dermatomycosis	-0.61
rs80323846	3	119447287	MAATS1	intronic	Chlamydia_27hr_GFP	A	T	0.01575	Dermatophytosis and dermatomycosis	-0.61
rs9842101	3	119471059	MAATS1	intronic	Chlamydia_27hr_GFP	A	G	0.01575	Dermatophytosis and dermatomycosis	-0.61
rs9870607	3	119460839	MAATS1	intronic	Chlamydia_27hr_GFP	T	G	0.01575	Dermatophytosis and dermatomycosis	-0.61
rs116455895	3	119481031	MAATS1	intronic	Chlamydia_27hr_GFP	A	G	0.01575	Dermatophytosis and dermatomycosis	-0.61
rs13316467	3	119445854	MAATS1	intronic	Chlamydia_27hr_GFP	T	C	0.01575	Dermatophytosis and dermatomycosis	-0.61
rs28595123	3	119452492	MAATS1	intronic	Chlamydia_27hr_GFP	A	G	0.01575	Dermatophytosis and dermatomycosis	-0.61
rs114489648	3	119468301	MAATS1	intronic	Chlamydia_27hr_GFP	G	A	0.01575	Dermatophytosis and dermatomycosis	-0.61
rs9847782	3	119485907	MAATS1	UTR3	Chlamydia_27hr_GFP	T	C	0.01575	Dermatophytosis and dermatomycosis	-0.61
rs116786464	22	31635400	LIMK2	intronic	VEGF_Uninfected	G	A	0.01575	Helicobacter Pylori	0.33
rs114030770	2	175540301	WIPF1	intronic	Chlamydia_70hr_cell_death_BG_sub	C	T	0.01575	Mycoses	-1.61
rs2787917	6	88391734	AKIRIN2	intronic	TNFb_Uninfected	G	A	0.01576	Candidiasis	-0.23
rs200481846	10	6073481	IL2RA	intronic	IL10_Uninfected	ATATG	A	0.01576	Gram positive septicemia	-0.4
rs114867045	1	155990618	SSR2	intronic	Uninfected_cell_death_3_5hr	T	C	0.01576	Helminthiasis	1.3
rs137887207	1	155979831	SSR2	intronic	Uninfected_cell_death_3_5hr	G	A	0.01576	Helminthiasis	1.3
rs112630108	7	75325253	HIP1	intronic	S_typhi_Replication_24_3_5hr_median_GFP	T	C	0.01576	Infection with drug-resistant organism	0.2
rs182937269	9	108325646	FKTN	intronic	S_typhimurium_cell_death_BG_subtracted	C	T	0.01576	Infectious mononucleosis	3.3
rs4832027	2	86369700	PTCD3	downstream	IL4_Chlamydia	A	C	0.01576	Other CNS infections and poliomyelitis	0.39
rs140927310	19	41117215	LTBP4	exonic	S_typhimurium_IL10_pg_ml	C	T	0.01576	Sexually transmitted infections excluding HIV and hepatitis	-0.66
rs144240650	19	41113982	LTBP4	intronic	S_typhimurium_IL10_pg_ml	G	A	0.01576	Sexually transmitted infections excluding HIV and hepatitis	-0.66
rs190107102	19	41120358	LTBP4	intronic	S_typhimurium_IL10_pg_ml	C	T	0.01576	Sexually transmitted infections excluding HIV and hepatitis	-0.66
rs16856603	2	10890905	ATP6V1C2	intronic	IP10_Uninfected	A	G	0.01576	Staphalococcus infection	-0.55
rs72777372	2	10889304	ATP6V1C2	intronic	IP10_Uninfected	A	G	0.01576	Staphalococcus infection	-0.55
rs114260299	3	8918071	RAD18	downstream	FGF2_Mucor	G	A	0.01576	Streptococcus infection	-3.96
rs562412399	3	8921293	RAD18	UTR3	FGF2_Mucor	AC	A	0.01576	Streptococcus infection	-3.96
rs7610024	3	8977758	RAD18	intronic	FGF2_Mucor	A	C	0.01576	Streptococcus infection	1.97
rs138891394	4	113837684	ANK2	intronic	IFNA2_Uninfected	G	A	0.01576	Viral hepatitis B	0.69
rs140414202	4	113809195	ANK2	intronic	IFNA2_Uninfected	G	T	0.01576	Viral hepatitis B	0.69
rs115338965	4	113807417	ANK2	intronic	IFNA2_Uninfected	A	G	0.01576	Viral hepatitis B	0.69
rs183282355	4	113785947	ANK2	intronic	IFNA2_Uninfected	G	C	0.01576	Viral hepatitis B	0.69
rs114143461	4	113799366	ANK2	intronic	IFNA2_Uninfected	C	T	0.01576	Viral hepatitis B	0.69
rs73844006	4	114290479	ANK2	intronic	RANTES_Chlamydia	A	G	0.01576	Viral hepatitis B	-0.3
rs138625390	4	113788142	ANK2	intronic	IFNA2_Uninfected	T	C	0.01576	Viral hepatitis B	0.69
rs146053099	4	113802848	ANK2	intronic	IFNA2_Uninfected	G	T	0.01576	Viral hepatitis B	0.69
rs145112037	4	113791486	ANK2	intronic	IFNA2_Uninfected	C	G	0.01576	Viral hepatitis B	0.69
rs186472199	4	113803895	ANK2	intronic	IFNA2_Uninfected	T	G	0.01576	Viral hepatitis B	0.69
rs73844005	4	114289859	ANK2	intronic	RANTES_Chlamydia	A	G	0.01576	Viral hepatitis B	-0.3
rs181181116	4	113806502	ANK2	intronic	IFNA2_Uninfected	A	G	0.01576	Viral hepatitis B	0.69
rs7682245	4	114106789	ANK2	intronic	Chlamydia_27hr_medianGFP	A	G	0.01576	Viral hepatitis B	30.46
rs183928715	4	113811860	ANK2	intronic	IFNA2_Uninfected	A	G	0.01576	Viral hepatitis B	0.69
rs73844004	4	114289487	ANK2	intronic	RANTES_Chlamydia	G	C	0.01576	Viral hepatitis B	-0.3
rs61541145	4	114288166	ANK2	intronic	RANTES_Chlamydia	T	C	0.01576	Viral hepatitis B	-0.3
rs61466013	4	114287995	ANK2	intronic	RANTES_Chlamydia	C	T	0.01576	Viral hepatitis B	-0.3
rs275651	3	148414887	AGTR1	upstream	S_typhi_Replication_24_3_5hr_median_GFP	T	A	0.01576	Viral infection	-0.06
rs34969856	19	45773899	MARK4	intronic	Chlamydia_70hr_cell_death_BG_sub	T	C	0.01577	CSF shunt failure	-1.01
rs34976535	19	45773381	MARK4	intronic	Chlamydia_70hr_cell_death_BG_sub	C	T	0.01577	CSF shunt failure	-1.01
rs35617832	19	45770437	MARK4	intronic	Chlamydia_70hr_cell_death_BG_sub	C	T	0.01577	CSF shunt failure	-1.01
rs11247206	15	101007521	CERS3	intronic	IP10_Uninfected	T	C	0.01577	Infection with drug-resistant organism	0.38
rs117487979	17	66591121	FAM20A	intronic	IL6_Uninfected	G	A	0.01577	Influenza	1.44
rs188791806	12	64860447	TBK1	intronic	IL12P70_Uninfected	A	G	0.01577	Streptococcus infection	0.93
rs6580386	5	145152540	PRELID2	intronic	MDC_Chlamydia	T	C	0.01578	Human immunodeficiency virus	0.24
rs2278379	5	145140075	PRELID2	UTR3	RANTES_Chlamydia	T	C	0.01578	Human immunodeficiency virus	0.32
rs35058258	7	75267982	HIP1	intronic	X3_day_viability	TC	T	0.01578	Infection with drug-resistant organism	-0.47
rs13226566	7	75268785	HIP1	intronic	X3_day_viability	G	A	0.01578	Infection with drug-resistant organism	-0.47
rs2907381	17	66556265	FAM20A	intronic	IP10_Uninfected	C	T	0.01578	Influenza	0.55
rs6961269	7	10979918	NDUFA4	upstream	IL6_Chlamydia	C	A	0.01578	Intestinal infection	-0.55
rs115783500	13	21006776	CRYL1	intronic	Chlamydia_70hr_GFP	G	A	0.01578	Sexually transmitted infections excluding HIV and hepatitis	-4.67
rs115378654	13	21006805	CRYL1	intronic	Chlamydia_70hr_GFP	T	A	0.01578	Sexually transmitted infections excluding HIV and hepatitis	-4.67
rs17052265	13	21057591	CRYL1	intronic	FGF2_Candida	A	G	0.01578	Sexually transmitted infections excluding HIV and hepatitis	1.11
rs114355772	13	21003501	CRYL1	intronic	Chlamydia_70hr_GFP	T	G	0.01578	Sexually transmitted infections excluding HIV and hepatitis	-4.67
rs11721073	3	8959281	RAD18	intronic	IL8_Chlamydia	C	T	0.01578	Streptococcus infection	-0.35
rs116258527	4	113886947	ANK2	intronic	S_typhi_Intracellular_Survival_24hr_3_5hr_GFP	T	A	0.01578	Viral hepatitis B	-0.06
rs115338998	4	113887107	ANK2	intronic	S_typhi_Intracellular_Survival_24hr_3_5hr_GFP	T	A	0.01578	Viral hepatitis B	-0.06
rs7917726	10	6096600	IL2RA	intronic	IP10_Chlamydia	G	A	0.01579	Gram positive septicemia	0.41
rs35052162	2	120549672	PTPN4	intronic	IFNA2_Chlamydia	C	T	0.01579	Mycoses	-1.34
rs73581329	10	12233952	NUDT5	intronic	S_typhimurium_IL10_pg_ml	C	T	0.01579	Other infectious and parasitic diseases	0.53
rs10560702	19	41102429	LTBP4	intronic	IL6_Chlamydia	GTT	G	0.01579	Sexually transmitted infections excluding HIV and hepatitis	0.5
rs113881266	18	54301242	TXNL1	intronic	IL12P70_Chlamydia	C	A	0.01579	Sexually transmitted infections excluding HIV and hepatitis	-0.78
rs188527620	4	114140661	ANK2	intronic	Toxo_5hr_median	C	A	0.01579	Viral hepatitis B	-98.29
rs338889	5	145142435	PRELID2	intronic	sifA_Replication_24_3_5hr_median_GFP	C	A	0.0158	Human immunodeficiency virus	0.05
rs146776730	7	75293497	HIP1	intronic	IL13_Uninfected	T	C	0.0158	Infection with drug-resistant organism	-0.62
rs183240660	3	8956949	RAD18	intronic	S_typhimurium_Intracellular_Survival_GFP_24hr_3_5hr	C	T	0.0158	Streptococcus infection	0.13
rs145309537	3	8994422	RAD18	intronic	S_typhimurium_Intracellular_Survival_GFP_24hr_3_5hr	G	A	0.0158	Streptococcus infection	0.13
rs188852519	3	8933460	RAD18	intronic	S_typhimurium_Intracellular_Survival_GFP_24hr_3_5hr	C	T	0.0158	Streptococcus infection	0.13
rs145194510	3	8980012	RAD18	intronic	S_typhimurium_Intracellular_Survival_GFP_24hr_3_5hr	G	T	0.0158	Streptococcus infection	0.13
rs151303513	3	8961352	RAD18	intronic	S_typhimurium_Intracellular_Survival_GFP_24hr_3_5hr	C	T	0.0158	Streptococcus infection	0.13
rs150119785	3	8929914	RAD18	intronic	S_typhimurium_Intracellular_Survival_GFP_24hr_3_5hr	T	C	0.0158	Streptococcus infection	0.13
rs150173555	3	8933584	RAD18	intronic	S_typhimurium_Intracellular_Survival_GFP_24hr_3_5hr	A	G	0.0158	Streptococcus infection	0.13
rs138716451	3	8952918	RAD18	intronic	S_typhimurium_Intracellular_Survival_GFP_24hr_3_5hr	A	C	0.0158	Streptococcus infection	0.13
rs141912328	3	8942008	RAD18	intronic	S_typhimurium_Intracellular_Survival_GFP_24hr_3_5hr	C	T	0.0158	Streptococcus infection	0.13
rs139565122	3	8928780	RAD18	intronic	S_typhimurium_Intracellular_Survival_GFP_24hr_3_5hr	T	A	0.0158	Streptococcus infection	0.13
rs10044781	5	176033663	GPRIN1	intronic	Chlamydia_70hr_GFP	A	G	0.0158	Tuberculosis	1.61
rs116497107	4	114246116	ANK2	intronic	S_typhimurium_IL10_cell_uninfected_sub_fg_ml_cell	C	T	0.0158	Viral hepatitis B	17.46
rs10212850	4	113917686	ANK2	intronic	S_typhimurium_IL10_cell_uninfected_sub_fg_ml_cell	T	C	0.0158	Viral hepatitis B	7.88
rs4834331	4	114300900	ANK2	intronic	IL8_Uninfected	G	A	0.0158	Viral hepatitis B	-0.21
rs4267279	15	34190691	AVEN	intronic	Chlamydia_70hr_cell_death_BG_sub	A	G	0.01581	Bacterial pneumonia	0.82
rs35084628	19	45762694	MARK4	intronic	Chlamydia_70hr_cell_death_BG_sub	G	A	0.01581	CSF shunt failure	-0.97
rs12982457	19	45763504	MARK4	intronic	Chlamydia_70hr_cell_death_BG_sub	T	C	0.01581	CSF shunt failure	-0.97
rs2076846	10	6063253	IL2RA	intronic	VEGF_Uninfected	A	G	0.01581	Gram positive septicemia	-0.24
rs1393940	15	101064566	CERS3	intronic	S_typhimurium_IL10_cell_uninfected_sub_fg_ml_cell	T	C	0.01581	Infection with drug-resistant organism	11.55
rs9806412	15	101061620	CERS3	intronic	S_typhimurium_IL10_cell_uninfected_sub_fg_ml_cell	A	C	0.01581	Infection with drug-resistant organism	11.55
rs34265631	2	120517593	PTPN4	UTR5	Toxo_replication_30_5hr_median_GFP	C	T	0.01581	Mycoses	0.23
rs72934595	2	86338929	PTCD3	intronic	IL1RA_Uninfected	G	A	0.01581	Other CNS infections and poliomyelitis	-0.42
rs59115763	1	51777408	TTC39A	intronic	X3_day_viability	T	G	0.01581	Protozoan infection	-1.2
rs530011357	1	51773627	TTC39A	intronic	X3_day_viability	TG	T	0.01581	Protozoan infection	-1.2
rs72906156	1	51776763	TTC39A	intronic	X3_day_viability	C	T	0.01581	Protozoan infection	-1.2
rs72906155	1	51776341	TTC39A	intronic	X3_day_viability	C	A	0.01581	Protozoan infection	-1.2
rs483405	18	54304178	TXNL1	intronic	S_typhimurium_IL10_pg_ml	C	A	0.01581	Sexually transmitted infections excluding HIV and hepatitis	0.23
rs546585533	19	41105558	LTBP4	intronic	IL6_Chlamydia	TC	T	0.01581	Sexually transmitted infections excluding HIV and hepatitis	1.09
rs35054204	18	54306169	TXNL1	upstream	S_typhimurium_IL10_pg_ml	CAGT	C	0.01581	Sexually transmitted infections excluding HIV and hepatitis	0.23
rs9579862	13	21034451	CRYL1	intronic	Toxo_5hr_median	C	A	0.01581	Sexually transmitted infections excluding HIV and hepatitis	-34.03
rs6754297	2	10919983	ATP6V1C2	intronic	Chlamydia_27hr_medianGFP	C	T	0.01581	Staphalococcus infection	-44.87
rs648153	3	9003794	RAD18	intronic	S_typhimurium_Intracellular_Replication_24_3_5hr_median_GFP	G	A	0.01581	Streptococcus infection	-0.34
rs618784	3	9004427	RAD18	intronic	S_typhimurium_Intracellular_Replication_24_3_5hr_median_GFP	T	C	0.01581	Streptococcus infection	-0.34
rs187877387	22	51038661	MAPK8IP2	upstream	MIP1B_Chlamydia	A	C	0.01581	Streptococcus infection	0.32
rs6756947	2	47598428	EPCAM	intronic	FGF2_Uninfected	C	T	0.01581	Tuberculosis	-0.23
rs115064776	4	114042879	ANK2	intronic	sifA_Replication_24_3_5hr_median_GFP	A	T	0.01581	Viral hepatitis B	0.09
rs2272231	4	114260492	ANK2	intronic	VEGF_Chlamydia	G	T	0.01581	Viral hepatitis B	0.18
rs112990285	4	114041976	ANK2	intronic	sifA_Replication_24_3_5hr_median_GFP	C	T	0.01581	Viral hepatitis B	0.09
rs3736575	4	114257201	ANK2	exonic	Cells_ml_after_3_days	C	T	0.01581	Viral hepatitis B	-30970
rs72892015	4	114038086	ANK2	intronic	sifA_Replication_24_3_5hr_median_GFP	A	G	0.01581	Viral hepatitis B	0.09
rs13435655	4	114262455	ANK2	intronic	VEGF_Chlamydia	T	C	0.01581	Viral hepatitis B	0.19
rs13120716	4	114121466	ANK2	intronic	TNFb_Chlamydia	C	T	0.01581	Viral hepatitis B	-0.28
rs59901927	4	114044800	ANK2	intronic	sifA_Replication_24_3_5hr_median_GFP	G	A	0.01581	Viral hepatitis B	0.09
rs72892017	4	114039650	ANK2	intronic	sifA_Replication_24_3_5hr_median_GFP	T	C	0.01581	Viral hepatitis B	0.09
rs73840952	4	113873174	ANK2	intronic	IL6_Uninfected	T	C	0.01581	Viral hepatitis B	-0.2
rs72892026	4	114045401	ANK2	intronic	sifA_Replication_24_3_5hr_median_GFP	T	C	0.01581	Viral hepatitis B	0.09
rs557452114	8	82393003	FABP4	intronic	Chlamydia_27hr_cell_death_BG_subtracted	TA	T	0.01581	Viral hepatitis B	-1.24
rs146058287	6	139603409	TXLNB	intronic	Chlamydia_70hr_GFP	G	A	0.01581	Viral warts and human papilloma virus	3.24
rs145700742	22	29456311	C22orf31	intronic	IL4_Uninfected	C	T	0.01582	Gram positive septicemia	-0.71
rs115331314	7	75250701	HIP1	intronic	FGF2_Candida	T	C	0.01582	Infection with drug-resistant organism	-1.96
rs56252929	15	101043318	CERS3	intronic	Chlamydia_70hr_median_GFP	T	C	0.01582	Infection with drug-resistant organism	78.71
rs78006792	7	75248292	HIP1	intronic	FGF2_Candida	C	G	0.01582	Infection with drug-resistant organism	-1.96
rs74041477	15	101046647	CERS3	intronic	Chlamydia_70hr_median_GFP	G	A	0.01582	Infection with drug-resistant organism	78.71
rs114199554	7	75264371	HIP1	intronic	FGF2_Candida	C	T	0.01582	Infection with drug-resistant organism	-1.96
rs116034052	7	75251043	HIP1	intronic	FGF2_Candida	G	A	0.01582	Infection with drug-resistant organism	-1.96
rs73445975	13	21066854	CRYL1	intronic	Uninfected_MDC_pg_ml	G	A	0.01582	Sexually transmitted infections excluding HIV and hepatitis	0.51
rs151215095	3	8948681	RAD18	intronic	sifA_3_5hr_median_GFP	G	A	0.01582	Streptococcus infection	47.41
rs12722698	10	6060057	IL2RA	exonic	IL13_Chlamydia	G	A	0.01583	Gram positive septicemia	-0.93
rs1167834	7	75167958	HIP1	intronic	S_typhi_Replication_24_3_5hr_median_GFP	G	A	0.01583	Infection with drug-resistant organism	-0.07
rs74041465	15	101027595	CERS3	intronic	Chlamydia_70hr_median_GFP	C	T	0.01583	Infection with drug-resistant organism	71.27
rs74041466	15	101027756	CERS3	intronic	Chlamydia_70hr_median_GFP	C	T	0.01583	Infection with drug-resistant organism	71.27
rs13245693	7	75265302	HIP1	intronic	Uninfected_IL10_pg_ml	C	G	0.01583	Infection with drug-resistant organism	-0.27
rs74713169	9	108375361	FKTN	intronic	IL10_Uninfected	T	C	0.01583	Infectious mononucleosis	0.4
rs2142627	1	20661993	VWA5B1	intronic	MDC_Uninfected	C	T	0.01583	Intestinal infection	0.22
rs151301337	10	12232501	NUDT5	intronic	Toxo_replication_30_5hr_median_GFP	C	G	0.01583	Other infectious and parasitic diseases	-0.78
rs111544455	1	51790709	TTC39A	intronic	IL8_Chlamydia	C	G	0.01583	Protozoan infection	-0.34
rs9552212	13	21072313	CRYL1	intronic	TNFb_Chlamydia	G	A	0.01583	Sexually transmitted infections excluding HIV and hepatitis	0.24
rs11671971	19	41133888	LTBP4	intronic	S_typhi_Replication_24_3_5hr_median_GFP	C	G	0.01583	Sexually transmitted infections excluding HIV and hepatitis	-0.05
rs9315627	13	21067163	CRYL1	intronic	Cells_ml_after_3_days	C	T	0.01583	Sexually transmitted infections excluding HIV and hepatitis	41870
rs76967584	2	10905154	ATP6V1C2	intronic	S_typhimurium_IL10_cell_uninfected_sub_fg_ml_cell	C	A	0.01583	Staphalococcus infection	14.17
rs78175878	8	82392248	FABP4	intronic	IL4_Chlamydia	GC	G	0.01583	Viral hepatitis B	0.32
rs76698798	4	114111662	ANK2	intronic	Uninfected_MDC_pg_ml	T	G	0.01583	Viral hepatitis B	0.49
rs550927187	15	34331107	AVEN	exonic	S_typhimurium_IP_10_pg_ml	T	G	0.01585	Bacterial pneumonia	0.93
rs562954080	15	34331111	AVEN	exonic	S_typhimurium_IP_10_pg_ml	T	C	0.01585	Bacterial pneumonia	0.93
rs530475689	15	34331113	AVEN	exonic	S_typhimurium_IP_10_pg_ml	C	T	0.01585	Bacterial pneumonia	0.93
rs192378891	15	34331000	AVEN	exonic	Toxo_5hr_gfp	C	T	0.01585	Bacterial pneumonia	-8.9
rs34621344	15	41072881	DNAJC17	intronic	IL12P70_Uninfected	G	A	0.01585	Herpes simplex	0.74
rs12592841	15	100995866	CERS3	intronic	MIP1B_Uninfected	A	T	0.01585	Infection with drug-resistant organism	0.28
rs12442265	15	101079031	CERS3	intronic	S_typhimurium_Intracellular_Replication_24_3_5hr_median_GFP	T	G	0.01585	Infection with drug-resistant organism	-0.25
rs2158345	7	75320177	HIP1	intronic	S_typhi_Replication_24_3_5hr_median_GFP	G	A	0.01585	Infection with drug-resistant organism	-0.06
rs144865843	7	75249703	HIP1	intronic	Uninfected_IP_10_pg_ml	TTA	T	0.01585	Infection with drug-resistant organism	-0.28
rs568310793	17	79968221	ASPSCR1	intronic	PDGF_AB_BB_Uninfected	C	T	0.01585	Influenza	-0.81
rs534008960	17	79968220	ASPSCR1	intronic	PDGF_AB_BB_Uninfected	A	G	0.01585	Influenza	-0.81
rs529262574	17	79968216	ASPSCR1	intronic	PDGF_AB_BB_Uninfected	T	C	0.01585	Influenza	-0.81
rs10753495	1	20631246	VWA5B1	intronic	VEGF_Uninfected	A	G	0.01585	Intestinal infection	-0.26
rs566696266	1	20617860	VWA5B1	intronic	TNFb_Chlamydia	C	T	0.01585	Intestinal infection	-0.3
rs59314264	13	21016278	CRYL1	intronic	IFNG_Uninfected	A	T	0.01585	Sexually transmitted infections excluding HIV and hepatitis	0.23
rs60475676	13	21016277	CRYL1	intronic	IFNG_Uninfected	G	A	0.01585	Sexually transmitted infections excluding HIV and hepatitis	0.23
rs29302	4	114224592	ANK2	intronic	IL1RA_Chlamydia	T	C	0.01585	Viral hepatitis B	-0.19
rs10030701	4	114233267	ANK2	intronic	Uninfected_cell_death_3_5hr	T	G	0.01585	Viral hepatitis B	0.41
rs35388528	4	114236100	ANK2	intronic	Chlamydia_27hr_cell_death_BG_subtracted	AC	A	0.01585	Viral hepatitis B	-0.6
rs137915527	13	21083150	CRYL1	intronic	S_typhimurium_IP_10_pg_ml	T	C	0.01586	Sexually transmitted infections excluding HIV and hepatitis	0.72
rs73221192	21	40554561	PSMG1	intronic	S_typhimurium_IP_10_pg_ml	G	A	0.01586	Staphalococcus infection	0.63
rs116270996	15	34186591	AVEN	intronic	IL6_Uninfected	T	C	0.01587	Bacterial pneumonia	-0.43
rs200515389	10	6061088	IL2RA	intronic	Uninfected_IL10_pg_ml	AACCAACCT	A	0.01587	Gram positive septicemia	-0.52
rs55911844	15	101070369	CERS3	intronic	X3_day_viability	A	G	0.01587	Infection with drug-resistant organism	0.96
rs2907382	17	66559950	FAM20A	intronic	IL13_Chlamydia	T	C	0.01587	Influenza	-0.51
rs2166433	2	120741083	PTPN4	UTR3	IL12P70_Uninfected	C	T	0.01587	Mycoses	0.44
rs13386365	2	120603425	PTPN4	intronic	S_typhi_3_5hr_median_GFP	G	A	0.01587	Mycoses	-17.06
rs6542549	2	120526832	PTPN4	intronic	Chlamydia_Replication_Permisiveness_high_GFP_46hr_total_GFP_27hr	T	A	0.01587	Mycoses	0.02
rs12104799	2	175548132	WIPF1	upstream	S_typhimurium_IL10_cell_uninfected_sub_fg_ml_cell	T	G	0.01587	Mycoses	-7.86
rs115665938	10	12235872	NUDT5	intronic	sifA_cell_death_BG_subtracted	T	C	0.01587	Other infectious and parasitic diseases	1.86
rs112554068	2	10902291	ATP6V1C2	intronic	Uninfected_cell_death_3_5hr	A	G	0.01587	Staphalococcus infection	-0.66
rs16909216	8	82396181	FABP4	upstream	Toxo_48hr_released_toxo_concentration	G	A	0.01587	Viral hepatitis B	-51310
rs16909213	8	82395888	FABP4	upstream	Toxo_48hr_released_toxo_concentration	G	A	0.01587	Viral hepatitis B	-51310
rs78121224	8	82396012	FABP4	upstream	Toxo_48hr_released_toxo_concentration	T	G	0.01587	Viral hepatitis B	-51310
rs6922150	6	139583990	TXLNB	intronic	Toxo_5hr_median	T	A	0.01587	Viral warts and human papilloma virus	-31.94
rs35013670	19	4337025	STAP2	intronic	IL8_Chlamydia	T	C	0.01587	Viral warts and human papilloma virus	-0.23
rs138525271	5	145205643	PRELID2	UTR5	Toxo_48hr_released_toxo_concentration	C	G	0.01588	Human immunodeficiency virus	48920
rs182719883	9	140175563	TOR4A	UTR3	S_typhimurium_IL10_cell_uninfected_sub_fg_ml_cell	T	G	0.01589	Bacterial pneumonia	-11.82
rs11560802	9	140159224	NELFB	intronic	S_typhimurium_IP_10_pg_ml	G	A	0.01589	Bacterial pneumonia	-0.67
rs75765453	5	131950225	RAD50	intronic	TNFb_Chlamydia	C	T	0.01589	Gram negative septicemia	-0.84
rs6094214	20	44454778	TNNC2	intronic	MIP1B_Chlamydia	T	G	0.01589	Human immunodeficiency virus	0.27
rs545229860	2	27498734	DNAJC5G	intronic	TNFa_Chlamydia	ACCCCCG	A	0.01589	Human immunodeficiency virus	-0.2
rs7403277	15	100983636	CERS3	intronic	Staph_toxin_cell_death_BG_subtracted	A	G	0.01589	Infection with drug-resistant organism	2.03
rs2696200	7	75213573	HIP1	intronic	Chlamydia_70hr_median_GFP	C	T	0.01589	Infection with drug-resistant organism	-14.91
rs116124571	17	66575897	FAM20A	intronic	IL10_Uninfected	A	G	0.01589	Influenza	0.49
rs9893752	17	66563374	FAM20A	intronic	TNFb_Chlamydia	G	A	0.01589	Influenza	-0.37
rs10546611	1	20634739	VWA5B1	intronic	S_typhi_Replication_24_3_5hr_median_GFP	CAA	C	0.01589	Intestinal infection	0.07
rs544330220	7	10974050	NDUFA4	intronic	PDGF_AB_BB_Uninfected	T	A	0.01589	Intestinal infection	-0.99
rs1465622	2	175450930	WIPF1	intronic	S_typhimurium_IL10_cell_uninfected_sub_fg_ml_cell	G	T	0.01589	Mycoses	-9.28
rs547628386	2	120537192	PTPN4	intronic	Staph_toxin_cell_death_BG_subtracted	CA	C	0.01589	Mycoses	5.96
rs181036657	13	21083098	CRYL1	intronic	IL6_Uninfected	G	A	0.01589	Sexually transmitted infections excluding HIV and hepatitis	0.25
rs116434557	13	21012738	CRYL1	intronic	Chlamydia_27hr_medianGFP	G	A	0.01589	Sexually transmitted infections excluding HIV and hepatitis	157.7
rs115537402	2	10922582	ATP6V1C2	intronic	S_typhimurium_IP_10_pg_ml	A	G	0.01589	Staphalococcus infection	0.71
rs12358961	10	6066195	IL2RA	intronic	Uninfected_MDC_pg_ml	T	A	0.0159	Gram positive septicemia	-0.2
rs8027496	15	101070148	CERS3	intronic	Chlamydia_27hr_medianGFP	A	G	0.0159	Infection with drug-resistant organism	-45.75
rs7502117	17	1390904	MYO1C	intronic	IL13_Chlamydia	C	T	0.0159	Other infectious and parasitic diseases	-0.52
rs151123320	17	1383764	MYO1C	intronic	sifA_3_5hr_median_GFP	A	G	0.0159	Other infectious and parasitic diseases	-70.15
rs150598008	17	1383272	MYO1C	intronic	sifA_3_5hr_median_GFP	A	G	0.0159	Other infectious and parasitic diseases	-70.15
rs60869999	17	1390948	MYO1C	intronic	IL13_Chlamydia	A	T	0.0159	Other infectious and parasitic diseases	-0.52
rs139451624	17	1383302	MYO1C	intronic	sifA_3_5hr_median_GFP	T	C	0.0159	Other infectious and parasitic diseases	-70.15
rs9506490	13	21033326	CRYL1	intronic	sifA_3_5hr_GFP	G	A	0.0159	Sexually transmitted infections excluding HIV and hepatitis	-1.36
rs17049847	3	8995186	RAD18	intronic	sifA_Replication_24_3_5hr_median_GFP	T	C	0.0159	Streptococcus infection	-0.05
rs12695924	3	148458291	AGTR1	intronic	S_typhi_3_5hr_GFP	T	C	0.0159	Viral infection	-0.33
rs12721266	3	148416594	AGTR1	intronic	IL13_Uninfected	A	G	0.0159	Viral infection	0.64
rs112594073	17	1391725	MYO1C	intronic	FGF2_Uninfected	G	A	0.01591	Other infectious and parasitic diseases	0.35
rs75083927	3	119439388	MAATS1	intronic	IFNA2_Uninfected	T	C	0.01592	Dermatophytosis and dermatomycosis	-0.45
rs548923197	3	56662957	FAM208A	intronic	TNFa_Uninfected	ATTTTTTTTTTT	A	0.01592	Escherichia Coli	0.19
rs115609440	15	41086557	DNAJC17	intronic	Toxo_spread_30hr_5hr_GFP	A	T	0.01592	Herpes simplex	-0.13
rs114179504	9	33272221	CHMP5	intronic	S_typhi_Replication_24_3_5hr_median_GFP	A	G	0.01592	Herpes simplex	-0.2
rs11126950	2	27502445	DNAJC5G	intronic	IFNG_Chlamydia	A	G	0.01592	Human immunodeficiency virus	-0.3
rs13244544	7	75255714	HIP1	intronic	X3_day_viability	G	A	0.01592	Infection with drug-resistant organism	0.7
rs989303	15	101000893	CERS3	intronic	IP10_Uninfected	C	T	0.01592	Infection with drug-resistant organism	0.42
rs10216078	7	75256442	HIP1	intronic	X3_day_viability	C	T	0.01592	Infection with drug-resistant organism	0.7
rs34234623	7	75258283	HIP1	intronic	X3_day_viability	T	C	0.01592	Infection with drug-resistant organism	0.7
rs10216304	7	75256039	HIP1	intronic	X3_day_viability	T	C	0.01592	Infection with drug-resistant organism	0.7
rs13223616	7	75257761	HIP1	intronic	X3_day_viability	A	G	0.01592	Infection with drug-resistant organism	0.7
rs62475461	7	75257790	HIP1	intronic	X3_day_viability	C	A	0.01592	Infection with drug-resistant organism	0.7
rs116702766	9	108331431	FKTN	intronic	sifA_Intracellular_Survival_24hr_3hr_GFP	C	G	0.01592	Infectious mononucleosis	0.04
rs150461599	9	108330247	FKTN	intronic	sifA_Intracellular_Survival_24hr_3hr_GFP	G	A	0.01592	Infectious mononucleosis	0.04
rs79661382	9	108368762	FKTN	intronic	sifA_Intracellular_Survival_24hr_3hr_GFP	T	C	0.01592	Infectious mononucleosis	0.04
rs116490414	9	108389906	FKTN	intronic	sifA_Intracellular_Survival_24hr_3hr_GFP	A	G	0.01592	Infectious mononucleosis	0.05
rs75053912	9	108381763	FKTN	intronic	sifA_Intracellular_Survival_24hr_3hr_GFP	G	T	0.01592	Infectious mononucleosis	0.04
rs80315886	9	108327485	FKTN	intronic	sifA_Intracellular_Survival_24hr_3hr_GFP	C	G	0.01592	Infectious mononucleosis	0.04
rs146850891	9	108342546	FKTN	intronic	sifA_Intracellular_Survival_24hr_3hr_GFP	C	T	0.01592	Infectious mononucleosis	0.04
rs114441895	9	108335831	FKTN	intronic	sifA_Intracellular_Survival_24hr_3hr_GFP	T	C	0.01592	Infectious mononucleosis	0.04
rs78851548	9	108334252	FKTN	intronic	sifA_Intracellular_Survival_24hr_3hr_GFP	G	A	0.01592	Infectious mononucleosis	0.04
rs79916506	9	108357706	FKTN	intronic	sifA_Intracellular_Survival_24hr_3hr_GFP	G	C	0.01592	Infectious mononucleosis	0.04
rs116391378	9	108374522	FKTN	intronic	sifA_Intracellular_Survival_24hr_3hr_GFP	A	T	0.01592	Infectious mononucleosis	0.04
rs372456983	9	108328636	FKTN	intronic	sifA_Intracellular_Survival_24hr_3hr_GFP	T	C	0.01592	Infectious mononucleosis	0.04
rs76593576	9	108319444	FKTN	upstream	sifA_Intracellular_Survival_24hr_3hr_GFP	G	A	0.01592	Infectious mononucleosis	0.04
rs80316703	9	108366235	FKTN	intronic	sifA_Intracellular_Survival_24hr_3hr_GFP	T	C	0.01592	Infectious mononucleosis	0.04
rs77713160	9	108320866	FKTN	intronic	sifA_Intracellular_Survival_24hr_3hr_GFP	T	G	0.01592	Infectious mononucleosis	0.04
rs75254455	9	108319635	FKTN	upstream	sifA_Intracellular_Survival_24hr_3hr_GFP	A	T	0.01592	Infectious mononucleosis	0.04
rs75151184	9	108373038	FKTN	intronic	sifA_Intracellular_Survival_24hr_3hr_GFP	T	C	0.01592	Infectious mononucleosis	0.04
rs115155934	9	108402370	FKTN	UTR3	sifA_Intracellular_Survival_24hr_3hr_GFP	T	C	0.01592	Infectious mononucleosis	0.05
rs79498354	9	108376761	FKTN	intronic	sifA_Intracellular_Survival_24hr_3hr_GFP	T	C	0.01592	Infectious mononucleosis	0.04
rs76640941	1	20618407	VWA5B1	intronic	PDGF_AB_BB_Uninfected	A	G	0.01592	Intestinal infection	-0.32
rs114118242	10	12213457	NUDT5	intronic	Staph_toxin_cell_death_BG_subtracted	C	T	0.01592	Other infectious and parasitic diseases	4.67
rs14194	21	40549466	PSMG1	exonic	RANTES_Uninfected	T	C	0.01592	Staphalococcus infection	0.18
rs6517521	21	40551588	PSMG1	intronic	RANTES_Uninfected	A	G	0.01592	Staphalococcus infection	0.18
rs34176878	21	40548855	PSMG1	intronic	RANTES_Uninfected	C	A	0.01592	Staphalococcus infection	0.18
rs182177723	12	95942699	USP44	intronic	sifA_Replication_24_3_5hr_median_GFP	C	G	0.01592	Tuberculosis	-0.12
rs6883345	5	176032469	GPRIN1	intronic	PDGF_AB_BB_Chlamydia	A	G	0.01592	Tuberculosis	-0.74
rs61091551	4	114134998	ANK2	intronic	Chlamydia_46hr_GFP	T	C	0.01592	Viral hepatitis B	1.14
rs618464	4	114017869	ANK2	intronic	IL13_Chlamydia	G	A	0.01592	Viral hepatitis B	-0.34
rs313941	4	113965544	ANK2	intronic	IP10_Chlamydia	T	C	0.01592	Viral hepatitis B	0.71
rs3733618	4	114299872	ANK2	intronic	TNFb_Chlamydia	G	A	0.01592	Viral hepatitis B	-0.59
rs57130404	6	139561604	TXLNB	UTR3	IP10_Chlamydia	G	C	0.01592	Viral warts and human papilloma virus	0.5
rs116999083	6	88396433	AKIRIN2	intronic	TNFb_Chlamydia	T	C	0.01593	Candidiasis	-0.98
rs138310180	6	88402264	AKIRIN2	intronic	TNFb_Chlamydia	T	G	0.01593	Candidiasis	-0.98
rs115351073	4	114233005	ANK2	intronic	MIP1B_Chlamydia	A	T	0.01593	Viral hepatitis B	0.93
rs533200374	19	45781126	MARK4	intronic	S_typhi_3_5hr_median_GFP	T	A	0.01594	CSF shunt failure	43.63
rs10079653	5	131895511	RAD50	intronic	FGF2_Candida	A	G	0.01594	Gram negative septicemia	0.64
rs79516523	5	145202345	PRELID2	intronic	IL1RA_Uninfected	T	C	0.01594	Human immunodeficiency virus	-0.37
rs11247210	15	101039159	CERS3	intronic	S_typhimurium_MDC_pg_ml	T	C	0.01594	Infection with drug-resistant organism	0.18
rs72861716	17	79959779	ASPSCR1	intronic	S_typhimurium_3_5hr_median_GFP	C	A	0.01594	Influenza	-29.37
rs7530055	1	20639207	VWA5B1	intronic	sifA_cell_death_BG_subtracted	G	T	0.01594	Intestinal infection	-1.25
rs1046433	2	120737825	PTPN4	UTR3	Toxo_replication_30_5hr_median_GFP	C	A	0.01594	Mycoses	-0.24
rs4972706	2	175537243	WIPF1	intronic	S_typhimurium_Intracellular_Replication_24_3_5hr_median_GFP	C	T	0.01594	Mycoses	-0.25
rs9578293	13	21075057	CRYL1	intronic	RANTES_Chlamydia	A	G	0.01594	Sexually transmitted infections excluding HIV and hepatitis	-0.17
rs7621801	3	8952153	RAD18	intronic	Chlamydia_27hr_medianGFP	A	G	0.01594	Streptococcus infection	60.49
rs17483231	4	114299347	ANK2	intronic	sifA_3_5hr_median_GFP	A	C	0.01594	Viral hepatitis B	28.78
rs13146692	4	114298995	ANK2	intronic	sifA_3_5hr_median_GFP	T	C	0.01594	Viral hepatitis B	28.78
rs34564840	4	114299187	ANK2	intronic	sifA_3_5hr_median_GFP	ATTGT	A	0.01594	Viral hepatitis B	28.78
rs114870845	4	113887612	ANK2	intronic	Toxo_5hr_median	A	C	0.01594	Viral hepatitis B	-35.51
rs626507	4	113992276	ANK2	intronic	IP10_Uninfected	A	G	0.01594	Viral hepatitis B	0.81
rs11550170	4	114303535	ANK2	UTR3	sifA_3_5hr_median_GFP	A	G	0.01594	Viral hepatitis B	28.78
rs111495472	4	113914819	ANK2	intronic	sifA_3_5hr_median_GFP	C	T	0.01594	Viral hepatitis B	34.01
rs80064035	4	113881272	ANK2	intronic	Toxo_5hr_median	C	T	0.01594	Viral hepatitis B	-64.39
rs146228672	19	52382397	ZNF577	intronic	S_typhi_Replication_24_3_5hr_median_GFP	C	T	0.01594	Viral hepatitis C	-0.08
rs143937734	6	139574134	TXLNB	intronic	VEGF_Chlamydia	C	T	0.01594	Viral warts and human papilloma virus	0.43
rs79190689	6	139571120	TXLNB	intronic	VEGF_Chlamydia	C	T	0.01594	Viral warts and human papilloma virus	0.43
rs576759492	5	145156300	PRELID2	intronic	sifA_cell_death_BG_subtracted	A	G	0.01595	Human immunodeficiency virus	4.26
rs115150694	4	113874067	ANK2	intronic	IL13_Chlamydia	G	C	0.01595	Viral hepatitis B	1.48
rs140927929	4	113873978	ANK2	intronic	IL13_Chlamydia	C	T	0.01595	Viral hepatitis B	1.48
rs116009351	15	34187681	AVEN	intronic	sifA_3_5hr_median_GFP	C	T	0.01596	Bacterial pneumonia	26.68
rs569861	15	34195759	AVEN	intronic	IL4_Uninfected	T	C	0.01596	Bacterial pneumonia	0.27
rs2413041	22	31615029	LIMK2	intronic	Toxo_replication_30_5hr_median_GFP	G	A	0.01596	Helicobacter Pylori	-0.47
rs737809	22	31646448	LIMK2	intronic	Toxo_replication_30_5hr_median_GFP	G	A	0.01596	Helicobacter Pylori	-0.47
rs10428007	22	31646653	LIMK2	intronic	Toxo_replication_30_5hr_median_GFP	C	T	0.01596	Helicobacter Pylori	-0.47
rs17220369	22	31645421	LIMK2	intronic	Toxo_replication_30_5hr_median_GFP	A	G	0.01596	Helicobacter Pylori	-0.47
rs2283878	22	31620563	LIMK2	intronic	Toxo_replication_30_5hr_median_GFP	A	G	0.01596	Helicobacter Pylori	-0.47
rs527846701	22	31664405	LIMK2	intronic	Toxo_replication_30_5hr_median_GFP	A	T	0.01596	Helicobacter Pylori	-0.47
rs2267171	22	31649632	LIMK2	intronic	Toxo_replication_30_5hr_median_GFP	C	T	0.01596	Helicobacter Pylori	-0.47
rs5749244	22	31659495	LIMK2	intronic	Toxo_replication_30_5hr_median_GFP	T	C	0.01596	Helicobacter Pylori	-0.47
rs68136222	22	31629465	LIMK2	intronic	Toxo_replication_30_5hr_median_GFP	A	T	0.01596	Helicobacter Pylori	-0.47
rs5753528	22	31657262	LIMK2	intronic	Toxo_replication_30_5hr_median_GFP	A	G	0.01596	Helicobacter Pylori	-0.47
rs7175210	15	101048705	CERS3	intronic	IFNG_Uninfected	C	T	0.01596	Infection with drug-resistant organism	0.33
rs34403186	15	101017490	CERS3	intronic	Uninfected_MDC_pg_ml	C	T	0.01596	Infection with drug-resistant organism	0.2
rs199745143	1	20666692	VWA5B1	intronic	S_typhimurium_Intracellular_Replication_24_3_5hr_median_GFP	G	A	0.01596	Intestinal infection	1.1
rs6694751	1	20632003	VWA5B1	intronic	S_typhi_Replication_24_3_5hr_median_GFP	C	T	0.01596	Intestinal infection	0.08
rs12047864	1	20629474	VWA5B1	intronic	S_typhi_Replication_24_3_5hr_median_GFP	C	T	0.01596	Intestinal infection	0.08
rs10799629	1	20671833	VWA5B1	intronic	MDC_Chlamydia	A	C	0.01596	Intestinal infection	0.23
rs56195743	2	10914867	ATP6V1C2	intronic	FGF2_Mucor	A	T	0.01596	Staphalococcus infection	3.33
rs13406760	2	10892669	ATP6V1C2	intronic	sifA_3_5hr_median_GFP	C	A	0.01596	Staphalococcus infection	30.75
rs78088929	12	95931927	USP44	intronic	IL13_Chlamydia	C	T	0.01596	Tuberculosis	-0.68
rs80209317	4	114087603	ANK2	intronic	S_typhimurium_3_5hr_median_GFP	A	G	0.01596	Viral hepatitis B	-21.37
rs138975943	4	114148974	ANK2	intronic	IP10_Uninfected	A	C	0.01596	Viral hepatitis B	-1.38
rs113450061	4	113916154	ANK2	intronic	sifA_3_5hr_median_GFP	G	A	0.01596	Viral hepatitis B	32.38
rs111403327	4	113915129	ANK2	intronic	sifA_3_5hr_median_GFP	G	T	0.01596	Viral hepatitis B	32.38
rs57366063	4	113915750	ANK2	intronic	sifA_3_5hr_median_GFP	G	A	0.01596	Viral hepatitis B	32.38
rs186092043	5	145138550	PRELID2	UTR3	MIP1B_Uninfected	G	A	0.01597	Human immunodeficiency virus	1.02
rs75030876	7	75246084	HIP1	intronic	MIP1B_Chlamydia	C	T	0.01597	Infection with drug-resistant organism	0.82
rs576333274	19	41113175	LTBP4	intronic	Uninfected_IL10_pg_ml	C	T	0.01597	Sexually transmitted infections excluding HIV and hepatitis	0.73
rs76290076	15	34184492	AVEN	intronic	VEGF_Chlamydia	G	A	0.01598	Bacterial pneumonia	0.2
rs111473103	15	34193400	AVEN	intronic	Toxo_48hr_released_toxo_concentration	G	A	0.01598	Bacterial pneumonia	60540
rs11633680	15	34183707	AVEN	intronic	VEGF_Chlamydia	T	C	0.01598	Bacterial pneumonia	0.2
rs141346990	11	44291891	ALX4	intronic	S_typhimurium_IL10_cell_uninfected_sub_fg_ml_cell	TGA	T	0.01598	Gram positive septicemia	-10.12
rs12336115	9	33274455	CHMP5	intronic	S_typhimurium_3_5hr_GFP	T	A	0.01598	Herpes simplex	-0.42
rs115076091	2	27504174	DNAJC5G	UTR3	Chlamydia_Replication_Permisiveness_high_GFP_46hr_total_GFP_27hr	G	A	0.01598	Human immunodeficiency virus	0.05
rs536852548	2	175500261	WIPF1	intronic	IL4_Chlamydia	T	G	0.01598	Mycoses	0.76
rs2048393	2	120585136	PTPN4	intronic	FGF2_Candida	T	C	0.01598	Mycoses	-0.73
rs567297649	2	120634510	PTPN4	intronic	IL1RA_Chlamydia	T	C	0.01598	Mycoses	-0.62
rs9506484	13	20994942	CRYL1	intronic	S_typhimurium_cell_death_BG_subtracted	T	G	0.01598	Sexually transmitted infections excluding HIV and hepatitis	-1.1
rs3856465	2	10916670	ATP6V1C2	intronic	Chlamydia_70hr_median_GFP	G	A	0.01598	Staphalococcus infection	15.11
rs7574339	2	10922927	ATP6V1C2	intronic	sifA_Intracellular_Survival_24hr_3hr_GFP	A	C	0.01598	Staphalococcus infection	0.03
rs73445565	22	51039689	MAPK8IP2	intronic	S_typhimurium_IP_10_pg_ml	G	A	0.01598	Streptococcus infection	-0.36
rs131736	22	51045433	MAPK8IP2	intronic	S_typhimurium_3_5hr_median_GFP	T	C	0.01598	Streptococcus infection	10.22
rs11736256	4	113911388	ANK2	intronic	S_typhimurium_IL10_cell_uninfected_sub_fg_ml_cell	G	A	0.01598	Viral hepatitis B	-6.74
rs6509590	19	52379474	ZNF577	intronic	FGF2_Mucor	G	A	0.01598	Viral hepatitis C	-2.3
rs11048810	12	27159133	TM7SF3	intronic	S_typhimurium_MDC_pg_ml	G	A	0.01599	Gram negative septicemia	0.47
rs11048809	12	27156736	TM7SF3	intronic	S_typhimurium_MDC_pg_ml	A	G	0.01599	Gram negative septicemia	0.47
rs7315248	12	27147355	TM7SF3	intronic	S_typhimurium_MDC_pg_ml	T	C	0.01599	Gram negative septicemia	0.47
rs11048805	12	27153188	TM7SF3	intronic	S_typhimurium_MDC_pg_ml	C	G	0.01599	Gram negative septicemia	0.47
rs7304033	12	27148863	TM7SF3	intronic	S_typhimurium_MDC_pg_ml	A	T	0.01599	Gram negative septicemia	0.47
rs6596084	5	131935440	RAD50	intronic	S_typhimurium_Intracellular_Replication_24_3_5hr_median_GFP	A	G	0.01599	Gram negative septicemia	0.38
rs61923437	12	27156646	TM7SF3	intronic	S_typhimurium_MDC_pg_ml	G	C	0.01599	Gram negative septicemia	0.47
rs2069449	7	150754429	CDK5	intronic	IL1RA_Uninfected	A	G	0.01599	Gram positive septicemia	1.29
rs12067106	1	51799856	TTC39A	intronic	MDC_Uninfected	C	A	0.01599	Protozoan infection	0.3
rs56195743	2	10914867	ATP6V1C2	intronic	sifA_Intracellular_Survival_24hr_3hr_GFP	A	T	0.01599	Staphalococcus infection	0.05
rs35804708	3	8951202	RAD18	intronic	Chlamydia_46hr_GFP	TA	T	0.01599	Streptococcus infection	-0.5
rs62313181	4	114103048	ANK2	intronic	IFNA2_Uninfected	G	A	0.01599	Viral hepatitis B	-0.3
rs142526308	9	140155783	NELFB	intronic	IL8_Chlamydia	C	T	0.016	Bacterial pneumonia	0.59
rs4755796	11	44285857	ALX4	UTR3	IFNA2_Chlamydia	C	T	0.016	Gram positive septicemia	-0.37
rs145636522	5	145164980	PRELID2	intronic	S_typhimurium_IL10_pg_ml	ATTG	A	0.016	Human immunodeficiency virus	0.46
rs183887182	12	64844995	TBK1	upstream	S_typhi_Intracellular_Survival_24hr_3_5hr_GFP	T	C	0.016	Streptococcus infection	0.04
rs116478638	12	95943040	USP44	intronic	sifA_Intracellular_Survival_24hr_3hr_GFP	C	T	0.016	Tuberculosis	-0.05
rs114814255	4	113775932	ANK2	intronic	PDGF_AB_BB_Chlamydia	A	C	0.016	Viral hepatitis B	0.63
rs190845245	3	148423429	AGTR1	intronic	PDGF_AB_BB_Uninfected	C	T	0.016	Viral infection	-0.73
rs114757771	3	148424361	AGTR1	intronic	PDGF_AB_BB_Uninfected	A	G	0.016	Viral infection	-0.73
rs12695878	3	148427166	AGTR1	intronic	PDGF_AB_BB_Uninfected	C	T	0.016	Viral infection	-0.73
rs12721324	3	148431263	AGTR1	intronic	PDGF_AB_BB_Uninfected	T	A	0.016	Viral infection	-0.73
rs185959750	3	148423999	AGTR1	intronic	PDGF_AB_BB_Uninfected	C	T	0.016	Viral infection	-0.73
rs12695882	3	148432640	AGTR1	intronic	PDGF_AB_BB_Uninfected	C	G	0.016	Viral infection	-0.73
rs1134511	9	140147765	C9orf173	exonic	IFNG_Chlamydia	C	T	0.01601	Bacterial pneumonia	-0.88
rs115324658	7	75320586	HIP1	intronic	TNFb_Uninfected	C	T	0.01601	Infection with drug-resistant organism	-0.76
rs142431897	2	120553715	PTPN4	intronic	Uninfected_IL10_pg_ml	CCCACTGCTG	C	0.01601	Mycoses	0.45
rs138352259	2	175541443	WIPF1	intronic	Chlamydia_46hr_highGFP	G	T	0.01601	Mycoses	-0.86
rs114348808	2	10877804	ATP6V1C2	intronic	S_typhimurium_IL10_pg_ml	G	C	0.01601	Staphalococcus infection	0.37
rs615967	3	9005078	RAD18	UTR5	Uninfected_cell_death_3_5hr	C	T	0.01601	Streptococcus infection	-0.51
rs6814622	4	114087355	ANK2	intronic	IL13_Chlamydia	A	C	0.01601	Viral hepatitis B	0.51
rs116819677	2	26993749	SLC35F6	intronic	TNFb_Uninfected	C	T	0.01601	Viral infection	-0.68
rs74326561	2	26987076	SLC35F6	upstream	TNFb_Uninfected	G	A	0.01601	Viral infection	-0.68
rs112139044	15	34256100	AVEN	intronic	Toxo_5hr_gfp	G	T	0.01602	Bacterial pneumonia	4.85
rs7255933	19	45766729	MARK4	intronic	IP10_Chlamydia	G	A	0.01602	CSF shunt failure	-0.63
rs151165225	19	45760920	MARK4	intronic	IP10_Chlamydia	C	T	0.01602	CSF shunt failure	-0.63
rs117955557	19	45755368	MARK4	intronic	IP10_Chlamydia	G	T	0.01602	CSF shunt failure	-0.63
rs7121501	11	111151882	C11orf53	intronic	Chlamydia_27hr_medianGFP	C	T	0.01602	Infection with drug-resistant organism	53.08
rs10816278	9	108340221	FKTN	intronic	TNFb_Uninfected	G	A	0.01602	Infectious mononucleosis	0.25
rs7030347	9	108341423	FKTN	intronic	TNFb_Uninfected	G	T	0.01602	Infectious mononucleosis	0.25
rs56378596	17	66589250	FAM20A	intronic	IFNG_Uninfected	A	G	0.01602	Influenza	-0.27
rs2907382	17	66559950	FAM20A	intronic	IL6_Chlamydia	T	C	0.01602	Influenza	-0.63
rs9578293	13	21075057	CRYL1	intronic	Uninfected_IL10_pg_ml	A	G	0.01602	Sexually transmitted infections excluding HIV and hepatitis	0.24
rs73160837	13	20991678	CRYL1	intronic	IL13_Chlamydia	A	C	0.01602	Sexually transmitted infections excluding HIV and hepatitis	-0.65
rs59145582	13	21075964	CRYL1	intronic	IP10_Uninfected	G	A	0.01602	Sexually transmitted infections excluding HIV and hepatitis	-0.58
rs116485824	4	114076120	ANK2	intronic	Toxo_48hr_released_toxo_concentration	A	T	0.01602	Viral hepatitis B	-96470
rs61817973	1	151185405	PIP5K1A	intronic	IP10_Uninfected	C	T	0.01603	Bacterial pneumonia	1.35
rs338899	5	145178399	PRELID2	intronic	sifA_3_5hr_GFP	T	C	0.01603	Human immunodeficiency virus	0.53
rs565997195;rs199636755	2	175541000	WIPF1	intronic	sifA_3_5hr_GFP	ATCCC	A	0.01603	Mycoses	-0.8
rs115778559	10	12219662	NUDT5	intronic	Staph_toxin_cell_death_BG_subtracted	G	A	0.01603	Other infectious and parasitic diseases	4.93
rs76072499	13	21070770	CRYL1	intronic	S_typhi_Replication_24_3_5hr_median_GFP	C	T	0.01603	Sexually transmitted infections excluding HIV and hepatitis	-0.12
rs67189528	3	8949956	RAD18	intronic	FGF2_Mucor	CA	C	0.01603	Streptococcus infection	2.27
rs115150694	4	113874067	ANK2	intronic	MDC_Uninfected	G	C	0.01603	Viral hepatitis B	0.95
rs34332693	4	114196872	ANK2	intronic	Uninfected_MDC_pg_ml	TA	T	0.01603	Viral hepatitis B	0.2
rs140927929	4	113873978	ANK2	intronic	MDC_Uninfected	C	T	0.01603	Viral hepatitis B	0.95
rs73379542	15	34202667	AVEN	intronic	IL4_Uninfected	G	C	0.01604	Bacterial pneumonia	0.35
rs7174563	15	101082734	CERS3	intronic	IL8_Chlamydia	T	C	0.01604	Infection with drug-resistant organism	-0.25
rs144915515	17	66577189	FAM20A	intronic	S_typhimurium_MDC_pg_ml	A	G	0.01604	Influenza	0.96
rs369638191	18	54276198	TXNL1	intronic	Toxo_replication_30_5hr_median_GFP	C	A	0.01604	Sexually transmitted infections excluding HIV and hepatitis	0.51
rs8102738	19	52388229	ZNF577	intronic	IL10_Uninfected	T	C	0.01604	Viral hepatitis C	-0.32
rs17778661	19	52383288	ZNF577	intronic	IL10_Uninfected	C	G	0.01604	Viral hepatitis C	-0.32
rs1489949	3	56674190	FAM208A	intronic	S_typhimurium_IL10_pg_ml	C	A	0.01605	Escherichia Coli	0.8
rs115911400	5	131945735	RAD50	intronic	sifA_3_5hr_GFP	A	G	0.01605	Gram negative septicemia	0.35
rs35318926	5	131918997	RAD50	intronic	sifA_3_5hr_GFP	TA	T	0.01605	Gram negative septicemia	0.35
rs60490216	5	131921885	RAD50	intronic	sifA_3_5hr_GFP	T	C	0.01605	Gram negative septicemia	0.35
rs111934333	10	6096607	IL2RA	intronic	Chlamydia_70hr_median_GFP	G	T	0.01605	Gram positive septicemia	-71.05
rs568310793	17	79968221	ASPSCR1	intronic	IL4_Chlamydia	C	T	0.01605	Influenza	-0.88
rs534008960	17	79968220	ASPSCR1	intronic	IL4_Chlamydia	A	G	0.01605	Influenza	-0.88
rs529262574	17	79968216	ASPSCR1	intronic	IL4_Chlamydia	T	C	0.01605	Influenza	-0.88
rs10998657	10	70993374	HKDC1	intronic	TNFb_Uninfected	G	A	0.01605	Influenza	-0.22
rs114496469	2	120706302	PTPN4	intronic	IFNG_Chlamydia	T	C	0.01605	Mycoses	1.51
rs114322297	2	120566533	PTPN4	intronic	IFNG_Chlamydia	A	G	0.01605	Mycoses	1.51
rs144334497	13	21060013	CRYL1	intronic	Toxo_5hr_median	AT	A	0.01605	Sexually transmitted infections excluding HIV and hepatitis	55.11
rs61130373	13	21058851	CRYL1	intronic	Toxo_5hr_median	C	A	0.01605	Sexually transmitted infections excluding HIV and hepatitis	55.11
rs60852102	13	21058718	CRYL1	intronic	Toxo_5hr_median	C	T	0.01605	Sexually transmitted infections excluding HIV and hepatitis	55.11
rs73445948	13	21059096	CRYL1	intronic	Toxo_5hr_median	G	T	0.01605	Sexually transmitted infections excluding HIV and hepatitis	55.11
rs10777699	12	95921261	USP44	intronic	FGF2_Candida	C	G	0.01605	Tuberculosis	-0.86
rs79875203	4	113943037	ANK2	intronic	IFNA2_Chlamydia	G	A	0.01605	Viral hepatitis B	0.74
rs10519892	15	34220685	AVEN	intronic	X3_day_viability	G	A	0.01606	Bacterial pneumonia	0.56
rs73379542	15	34202667	AVEN	intronic	IL1RA_Chlamydia	G	C	0.01606	Bacterial pneumonia	0.3
rs12722663	10	6077760	IL2RA	intronic	Toxo_5hr_cell_death_BG_sub	C	T	0.01606	Gram positive septicemia	-1.82
rs12722667	10	6075932	IL2RA	intronic	Toxo_5hr_cell_death_BG_sub	G	A	0.01606	Gram positive septicemia	-1.82
rs34161837	15	41074347	DNAJC17	intronic	IL12P70_Uninfected	G	A	0.01606	Herpes simplex	0.47
rs576759492	5	145156300	PRELID2	intronic	IFNA2_Uninfected	A	G	0.01606	Human immunodeficiency virus	0.45
rs182101690	15	101008203	CERS3	intronic	IL12P70_Uninfected	C	T	0.01606	Infection with drug-resistant organism	1.88
rs28461894	17	66587698	FAM20A	intronic	IL12P70_Uninfected	A	T	0.01606	Influenza	-0.56
rs7649872	3	56682414	FAM208A	intronic	IP10_Chlamydia	G	A	0.01607	Escherichia Coli	-0.35
rs4681937	3	56663552	FAM208A	intronic	IP10_Chlamydia	A	G	0.01607	Escherichia Coli	-0.35
rs11323814	3	56698128	FAM208A	intronic	IP10_Chlamydia	TA	T	0.01607	Escherichia Coli	-0.35
rs9867302	3	56684648	FAM208A	intronic	IP10_Chlamydia	C	T	0.01607	Escherichia Coli	-0.35
rs7641898	3	56711768	FAM208A	intronic	IP10_Chlamydia	C	G	0.01607	Escherichia Coli	-0.35
rs1565378	3	56717556	FAM208A	upstream	IP10_Chlamydia	T	C	0.01607	Escherichia Coli	-0.35
rs13317989	3	56702236	FAM208A	intronic	IP10_Chlamydia	C	T	0.01607	Escherichia Coli	-0.35
rs6767903	3	56697867	FAM208A	UTR5	IP10_Chlamydia	C	G	0.01607	Escherichia Coli	-0.35
rs6445811	3	56689714	FAM208A	intronic	IP10_Chlamydia	T	G	0.01607	Escherichia Coli	-0.35
rs75830054	3	56669010	FAM208A	intronic	IP10_Chlamydia	T	C	0.01607	Escherichia Coli	-0.35
rs2291498	3	56658871	FAM208A	exonic	IP10_Chlamydia	T	C	0.01607	Escherichia Coli	-0.35
rs9809117	3	56697857	FAM208A	UTR5	IP10_Chlamydia	C	T	0.01607	Escherichia Coli	-0.35
rs6445812	3	56689982	FAM208A	intronic	IP10_Chlamydia	T	C	0.01607	Escherichia Coli	-0.35
rs9311609	3	56681653	FAM208A	intronic	IP10_Chlamydia	A	G	0.01607	Escherichia Coli	-0.35
rs953540	3	56691788	FAM208A	intronic	IP10_Chlamydia	C	T	0.01607	Escherichia Coli	-0.35
rs9819952	3	56690999	FAM208A	intronic	IP10_Chlamydia	T	C	0.01607	Escherichia Coli	-0.35
rs9835134	3	56708607	FAM208A	intronic	IP10_Chlamydia	C	T	0.01607	Escherichia Coli	-0.35
rs9847362	3	56698425	FAM208A	intronic	IP10_Chlamydia	A	C	0.01607	Escherichia Coli	-0.35
rs7647095	3	56709684	FAM208A	intronic	IP10_Chlamydia	A	T	0.01607	Escherichia Coli	-0.35
rs9830377	3	56701809	FAM208A	intronic	IP10_Chlamydia	G	A	0.01607	Escherichia Coli	-0.35
rs9816100	3	56684873	FAM208A	intronic	IP10_Chlamydia	T	C	0.01607	Escherichia Coli	-0.35
rs139834324	3	56665673	FAM208A	intronic	IP10_Chlamydia	G	A	0.01607	Escherichia Coli	-0.35
rs1316647	3	56691931	FAM208A	intronic	IP10_Chlamydia	T	C	0.01607	Escherichia Coli	-0.35
rs7645941	3	56714423	FAM208A	intronic	IP10_Chlamydia	A	C	0.01607	Escherichia Coli	-0.35
rs1054093	3	56709768	FAM208A	intronic	IP10_Chlamydia	A	C	0.01607	Escherichia Coli	-0.35
rs4681955	3	56681406	FAM208A	intronic	IP10_Chlamydia	G	A	0.01607	Escherichia Coli	-0.35
rs9864701	3	56689025	FAM208A	intronic	IP10_Chlamydia	C	T	0.01607	Escherichia Coli	-0.35
rs11719726	3	56671733	FAM208A	intronic	IP10_Chlamydia	T	G	0.01607	Escherichia Coli	-0.35
rs3215018	3	56675208	FAM208A	intronic	IP10_Chlamydia	TTTGTAAC	T	0.01607	Escherichia Coli	-0.35
rs78522019	3	56670651	FAM208A	intronic	IP10_Chlamydia	G	A	0.01607	Escherichia Coli	-0.35
rs80051904	3	56709269	FAM208A	intronic	IP10_Chlamydia	T	C	0.01607	Escherichia Coli	-0.35
rs75344666	3	56717219	FAM208A	upstream	IP10_Chlamydia	T	C	0.01607	Escherichia Coli	-0.35
rs55742226	3	56671593	FAM208A	intronic	IP10_Chlamydia	A	G	0.01607	Escherichia Coli	-0.35
rs4681726	3	56692642	FAM208A	intronic	IP10_Chlamydia	A	G	0.01607	Escherichia Coli	-0.35
rs6768191	3	56698141	FAM208A	intronic	IP10_Chlamydia	C	G	0.01607	Escherichia Coli	-0.35
rs55828519	3	56712731	FAM208A	intronic	IP10_Chlamydia	T	C	0.01607	Escherichia Coli	-0.35
rs7648297	3	56714465	FAM208A	intronic	IP10_Chlamydia	T	A	0.01607	Escherichia Coli	-0.35
rs1054092	3	56709813	FAM208A	intronic	IP10_Chlamydia	C	T	0.01607	Escherichia Coli	-0.35
rs12173238	5	145168203	PRELID2	intronic	PDGF_AB_BB_Chlamydia	G	A	0.01607	Human immunodeficiency virus	0.32
rs7107701	11	2149625	IGF2	downstream	sifA_cell_death_BG_subtracted	C	T	0.01607	Infection with drug-resistant organism	0.93
rs558774932	11	2153269	IGF2	UTR3	FGF2_Mucor	CGT	C	0.01607	Infection with drug-resistant organism	-5.01
rs13222572	7	75346994	HIP1	intronic	Chlamydia_Intercellular_Spread_70hr_27hr_GFP	A	C	0.01607	Infection with drug-resistant organism	-0.16
rs28549365	7	75346992	HIP1	intronic	Chlamydia_Intercellular_Spread_70hr_27hr_GFP	A	T	0.01607	Infection with drug-resistant organism	-0.16
rs61872709	11	2153273	IGF2	UTR3	FGF2_Mucor	T	C	0.01607	Infection with drug-resistant organism	-5.01
rs60600335	2	175515232	WIPF1	intronic	Chlamydia_27hr_cell_death_BG_subtracted	A	C	0.01607	Mycoses	-1.04
rs73160839	13	20992420	CRYL1	intronic	sifA_Intracellular_Survival_24hr_3hr_GFP	A	G	0.01607	Sexually transmitted infections excluding HIV and hepatitis	0.04
rs17305480	13	21038647	CRYL1	intronic	IFNA2_Uninfected	T	C	0.01607	Sexually transmitted infections excluding HIV and hepatitis	-0.36
rs7584226	2	10909415	ATP6V1C2	intronic	IL6_Chlamydia	C	T	0.01607	Staphalococcus infection	1.5
rs9825733	3	8969303	RAD18	intronic	MIP1B_Chlamydia	A	G	0.01607	Streptococcus infection	0.21
rs9831613	3	8997137	RAD18	intronic	Chlamydia_70hr_GFP	G	C	0.01607	Streptococcus infection	1.36
rs389566	3	148446382	AGTR1	intronic	Toxo_5hr_median	T	A	0.01607	Viral infection	-28.49
rs6904445	6	139581259	TXLNB	intronic	Chlamydia_Replication_Permisiveness_high_GFP_46hr_total_GFP_27hr	A	T	0.01607	Viral warts and human papilloma virus	-0.03
rs79867769	3	56669714	FAM208A	intronic	FGF2_Candida	C	A	0.01608	Escherichia Coli	1.69
rs2069458	7	150751724	CDK5	intronic	Chlamydia_Intercellular_Spread_70hr_27hr_GFP	C	T	0.01608	Gram positive septicemia	-0.46
rs146115548	15	101059286	CERS3	intronic	IL8_Chlamydia	C	T	0.01608	Infection with drug-resistant organism	-0.44
rs189596219	7	75224549	HIP1	intronic	MDC_Chlamydia	T	C	0.01608	Infection with drug-resistant organism	-1.17
rs73475738	15	101058082	CERS3	intronic	MIP1B_Uninfected	A	C	0.01608	Infection with drug-resistant organism	-0.4
rs116994706	17	79951097	ASPSCR1	intronic	sifA_3_5hr_GFP	T	C	0.01608	Influenza	-1.1
rs80192963	19	41133268	LTBP4	intronic	IFNA2_Uninfected	C	T	0.01608	Sexually transmitted infections excluding HIV and hepatitis	0.79
rs140135969	13	21089777	CRYL1	intronic	Chlamydia_27hr_GFP	A	T	0.01608	Sexually transmitted infections excluding HIV and hepatitis	-1.49
rs76805971	19	41133446	LTBP4	intronic	IFNA2_Uninfected	G	T	0.01608	Sexually transmitted infections excluding HIV and hepatitis	0.79
rs147392435	12	95912625	USP44	intronic	sifA_Replication_24_3_5hr_median_GFP	G	T	0.01608	Tuberculosis	-0.13
rs75908742	12	95914733	USP44	intronic	sifA_Replication_24_3_5hr_median_GFP	C	A	0.01608	Tuberculosis	-0.13
rs115473192	12	95915641	USP44	intronic	sifA_Replication_24_3_5hr_median_GFP	T	A	0.01608	Tuberculosis	-0.13
rs17024336	12	95910631	USP44	UTR3	sifA_Replication_24_3_5hr_median_GFP	T	G	0.01608	Tuberculosis	-0.13
rs150895107	4	113916743	ANK2	intronic	MDC_Uninfected	C	T	0.01608	Viral hepatitis B	0.97
rs58571693	11	44306956	ALX4	intronic	IP10_Uninfected	A	G	0.01609	Gram positive septicemia	0.61
rs59989932	7	75285512	HIP1	intronic	IL10_Chlamydia	A	T	0.01609	Infection with drug-resistant organism	0.38
rs80268285	7	75263953	HIP1	intronic	S_typhi_3_5hr_median_GFP	T	C	0.01609	Infection with drug-resistant organism	51.74
rs145007447	7	75278429	HIP1	intronic	S_typhi_3_5hr_median_GFP	G	A	0.01609	Infection with drug-resistant organism	51.74
rs112973422	7	75284722	HIP1	intronic	RANTES_Chlamydia	T	C	0.01609	Infection with drug-resistant organism	0.25
rs116248697	7	75281722	HIP1	intronic	S_typhi_3_5hr_median_GFP	T	C	0.01609	Infection with drug-resistant organism	51.74
rs11812911	10	71000974	HKDC1	intronic	IL8_Uninfected	C	T	0.01609	Influenza	1.03
rs114449386	10	12233960	NUDT5	intronic	Uninfected_cell_death_3_5hr	G	A	0.01609	Other infectious and parasitic diseases	-0.83
rs150733365	10	12218212	NUDT5	intronic	Uninfected_cell_death_3_5hr	A	T	0.01609	Other infectious and parasitic diseases	-0.83
rs116057453	10	12216586	NUDT5	intronic	Uninfected_cell_death_3_5hr	A	G	0.01609	Other infectious and parasitic diseases	-0.83
rs192370069	10	12219396	NUDT5	intronic	Uninfected_cell_death_3_5hr	T	G	0.01609	Other infectious and parasitic diseases	-0.83
rs9423305	10	124762968	IKZF5	intronic	S_typhi_cell_death_BG_subtracted	A	C	0.01609	Sepsis	1.08
rs9423241	10	124751028	IKZF5	UTR3	S_typhi_cell_death_BG_subtracted	T	C	0.01609	Sepsis	1.08
rs73163223	13	21072256	CRYL1	intronic	S_typhi_Replication_24_3_5hr_median_GFP	C	A	0.01609	Sexually transmitted infections excluding HIV and hepatitis	0.2
rs9835191	3	8950559	RAD18	intronic	Uninfected_IL10_pg_ml	C	T	0.01609	Streptococcus infection	-0.34
rs144641778	3	8949979	RAD18	intronic	Uninfected_IL10_pg_ml	TGAGA	T	0.01609	Streptococcus infection	-0.34
rs29404	4	114193049	ANK2	intronic	MDC_Uninfected	T	C	0.01609	Viral hepatitis B	0.61
rs77648392	4	113911575	ANK2	intronic	IFNG_Uninfected	T	C	0.01609	Viral hepatitis B	-0.56
rs10016365	4	113830885	ANK2	intronic	IL8_Chlamydia	C	A	0.01609	Viral hepatitis B	0.25
rs6819998	4	114010341	ANK2	intronic	FGF2_Candida	G	A	0.01609	Viral hepatitis B	0.62
rs113817323	19	4333209	STAP2	intronic	Toxo_spread_30hr_5hr_GFP	C	T	0.01609	Viral warts and human papilloma virus	-0.14
rs11854992	15	34211982	AVEN	intronic	Cells_ml_after_3_days	C	A	0.0161	Bacterial pneumonia	40760
rs182968828	15	34200813	AVEN	intronic	S_typhimurium_3_5hr_median_GFP	T	G	0.0161	Bacterial pneumonia	36.29
rs138310180	6	88402264	AKIRIN2	intronic	VEGF_Chlamydia	T	G	0.0161	Candidiasis	-0.83
rs116999083	6	88396433	AKIRIN2	intronic	VEGF_Chlamydia	T	C	0.0161	Candidiasis	-0.83
rs111783219	5	131912558	RAD50	intronic	Chlamydia_46hr_GFP	CTGTT	C	0.0161	Gram negative septicemia	0.55
rs2413044	22	31659673	LIMK2	intronic	S_typhimurium_Intracellular_Survival_GFP_24hr_3_5hr	T	A	0.0161	Helicobacter Pylori	0.03
rs4732110	7	75365454	HIP1	intronic	VEGF_Chlamydia	C	T	0.0161	Infection with drug-resistant organism	-0.17
rs7806452	7	75187621	HIP1	intronic	Chlamydia_27hr_cell_death_BG_subtracted	A	G	0.0161	Infection with drug-resistant organism	-0.76
rs76936289	17	66559197	FAM20A	intronic	PDGF_AB_BB_Chlamydia	C	T	0.0161	Influenza	0.53
rs34038424	1	20669053	VWA5B1	exonic	sifA_cell_death_BG_subtracted	G	T	0.0161	Intestinal infection	1.93
rs16823838	1	20631012	VWA5B1	intronic	sifA_cell_death_BG_subtracted	C	G	0.0161	Intestinal infection	1.93
rs79551248	1	20636733	VWA5B1	intronic	sifA_cell_death_BG_subtracted	G	A	0.0161	Intestinal infection	1.93
rs79127129	1	20635477	VWA5B1	intronic	sifA_cell_death_BG_subtracted	G	A	0.0161	Intestinal infection	1.93
rs78683378	1	20638532	VWA5B1	intronic	sifA_cell_death_BG_subtracted	G	T	0.0161	Intestinal infection	1.93
rs72914576	2	175529967	WIPF1	intronic	Cells_ml_after_3_days	C	G	0.0161	Mycoses	-67850
rs13401162	2	175446270	WIPF1	intronic	Toxo_5hr_median	T	C	0.0161	Mycoses	-41.4
rs140135969	13	21089777	CRYL1	intronic	Chlamydia_70hr_GFP	A	T	0.0161	Sexually transmitted infections excluding HIV and hepatitis	-4.74
rs9854056	3	8960997	RAD18	intronic	Uninfected_IL10_pg_ml	A	G	0.0161	Streptococcus infection	-0.3
rs6782223	3	8962762	RAD18	intronic	Uninfected_IL10_pg_ml	C	G	0.0161	Streptococcus infection	-0.3
rs370119050	12	64850600	TBK1	intronic	IP10_Chlamydia	T	C	0.0161	Streptococcus infection	-1.41
rs9811599	3	8963798	RAD18	intronic	Uninfected_IL10_pg_ml	G	A	0.0161	Streptococcus infection	-0.31
rs6805465	3	8962565	RAD18	intronic	Uninfected_IL10_pg_ml	G	A	0.0161	Streptococcus infection	-0.3
rs116370614	4	114258846	ANK2	intronic	IL6_Uninfected	G	A	0.0161	Viral hepatitis B	-0.48
rs9484259	6	139610674	TXLNB	intronic	Toxo_spread_30hr_5hr_GFP	G	T	0.0161	Viral warts and human papilloma virus	0.08
rs12722510	10	6086211	IL2RA	intronic	VEGF_Chlamydia	C	T	0.01611	Gram positive septicemia	0.43
rs1179601	7	75279988	HIP1	intronic	S_typhimurium_cell_death_BG_subtracted	T	C	0.01611	Infection with drug-resistant organism	-0.94
rs544330220	7	10974050	NDUFA4	intronic	IL13_Uninfected	T	A	0.01611	Intestinal infection	-0.74
rs141062397	13	20985995	CRYL1	intronic	S_typhi_3_5hr_median_GFP	A	G	0.01611	Sexually transmitted infections excluding HIV and hepatitis	-58.6
rs111539784	13	20986117	CRYL1	intronic	S_typhi_3_5hr_median_GFP	T	C	0.01611	Sexually transmitted infections excluding HIV and hepatitis	-58.6
rs111487904	13	20986185	CRYL1	intronic	S_typhi_3_5hr_median_GFP	A	G	0.01611	Sexually transmitted infections excluding HIV and hepatitis	-58.6
rs115784454	13	20985915	CRYL1	intronic	S_typhi_3_5hr_median_GFP	C	A	0.01611	Sexually transmitted infections excluding HIV and hepatitis	-58.6
rs114883869	13	20986537	CRYL1	intronic	S_typhi_3_5hr_median_GFP	T	C	0.01611	Sexually transmitted infections excluding HIV and hepatitis	-58.6
rs113575540	13	20985664	CRYL1	intronic	S_typhi_3_5hr_median_GFP	C	T	0.01611	Sexually transmitted infections excluding HIV and hepatitis	-58.6
rs116738727	13	20985033	CRYL1	intronic	S_typhi_3_5hr_median_GFP	G	A	0.01611	Sexually transmitted infections excluding HIV and hepatitis	-58.6
rs112109716	13	20986426	CRYL1	intronic	S_typhi_3_5hr_median_GFP	G	A	0.01611	Sexually transmitted infections excluding HIV and hepatitis	-58.6
rs114416982	13	20988546	CRYL1	intronic	S_typhi_3_5hr_median_GFP	A	G	0.01611	Sexually transmitted infections excluding HIV and hepatitis	-58.6
rs145830448	13	20986494	CRYL1	intronic	S_typhi_3_5hr_median_GFP	T	C	0.01611	Sexually transmitted infections excluding HIV and hepatitis	-58.6
rs575620859	12	95937738	USP44	intronic	VEGF_Uninfected	A	G	0.01611	Tuberculosis	-0.53
rs685516	15	34194270	AVEN	intronic	MIP1B_Uninfected	G	T	0.01612	Bacterial pneumonia	0.23
rs2654595	15	100981232	CERS3	intronic	Chlamydia_27hr_cell_death_BG_subtracted	C	T	0.01612	Infection with drug-resistant organism	-0.5
rs9903846	17	1378169	MYO1C	intronic	S_typhimurium_3_5hr_median_GFP	G	A	0.01612	Other infectious and parasitic diseases	15.15
rs564939	3	8960318	RAD18	intronic	PDGF_AB_BB_Uninfected	G	T	0.01612	Streptococcus infection	0.39
rs560260567	4	114084933	ANK2	intronic	IL4_Chlamydia	AAAAAAAAAAAAAAAAG	A	0.01612	Viral hepatitis B	0.24
rs141719465	4	114083741	ANK2	intronic	TNFb_Chlamydia	A	G	0.01612	Viral hepatitis B	1.21
rs11723690	4	114020464	ANK2	intronic	IL4_Uninfected	G	A	0.01612	Viral hepatitis B	-0.28
rs76752717	4	113778720	ANK2	intronic	sifA_Replication_24_3_5hr_median_GFP	A	G	0.01612	Viral hepatitis B	-0.17
rs6820287	4	114010709	ANK2	intronic	TNFa_Uninfected	G	A	0.01612	Viral hepatitis B	-0.18
rs67664334	4	114020848	ANK2	intronic	IL4_Uninfected	A	G	0.01612	Viral hepatitis B	-0.28
rs528590611	7	75293455	HIP1	intronic	S_typhi_3_5hr_GFP	T	C	0.01613	Infection with drug-resistant organism	-0.45
rs55859405	7	75166426	HIP1	UTR3	sifA_3_5hr_median_GFP	C	T	0.01613	Infection with drug-resistant organism	19.21
rs9509218	13	21025895	CRYL1	intronic	VEGF_Uninfected	C	A	0.01613	Sexually transmitted infections excluding HIV and hepatitis	-0.19
rs150768351	3	119432041	MAATS1	intronic	Cells_ml_after_3_days	G	A	0.01614	Dermatophytosis and dermatomycosis	71200
rs6786722	3	119428529	MAATS1	intronic	Cells_ml_after_3_days	C	A	0.01614	Dermatophytosis and dermatomycosis	71200
rs2069449	7	150754429	CDK5	intronic	PDGF_AB_BB_Uninfected	A	G	0.01614	Gram positive septicemia	1.36
rs144757660	22	31664395	LIMK2	intronic	Uninfected_IP_10_pg_ml	AAAGGCAAACAGGGCACGGAC	A	0.01614	Helicobacter Pylori	-0.4
rs8040737	15	101020065	CERS3	intronic	IL12P70_Uninfected	G	C	0.01614	Infection with drug-resistant organism	0.8
rs11580208	1	20667005	VWA5B1	intronic	MDC_Chlamydia	A	G	0.01614	Intestinal infection	0.23
rs9989854	2	220086280	ATG9A	intronic	VEGF_Chlamydia	T	C	0.01614	Other CNS infections and poliomyelitis	0.15
rs4832251	2	86366572	PTCD3	UTR3	S_typhimurium_IL10_pg_ml	C	T	0.01614	Other CNS infections and poliomyelitis	0.2
rs537085845	2	86339165	PTCD3	intronic	S_typhimurium_IL10_pg_ml	CT	C	0.01614	Other CNS infections and poliomyelitis	-0.23
rs148321960	1	51758947	TTC39A	intronic	S_typhimurium_Intracellular_Survival_GFP_24hr_3_5hr	C	T	0.01614	Protozoan infection	-0.11
rs115108081	21	40555511	PSMG1	upstream	S_typhimurium_MDC_pg_ml	A	T	0.01614	Staphalococcus infection	0.24
rs6836518	4	114206398	ANK2	intronic	S_typhimurium_IL10_cell_uninfected_sub_fg_ml_cell	T	C	0.01614	Viral hepatitis B	-5.89
rs2245675	10	6095577	IL2RA	intronic	S_typhimurium_Intracellular_Survival_GFP_24hr_3_5hr	G	A	0.01615	Gram positive septicemia	-0.03
rs34674142	9	108335519	FKTN	intronic	TNFb_Chlamydia	CA	C	0.01615	Infectious mononucleosis	0.21
rs115034666	1	51762064	TTC39A	intronic	S_typhi_3_5hr_median_GFP	G	C	0.01615	Protozoan infection	69.96
rs7310029	12	95942368	USP44	intronic	sifA_cell_death_BG_subtracted	T	C	0.01615	Tuberculosis	0.95
rs138975943	4	114148974	ANK2	intronic	Uninfected_cell_death_3_5hr	A	C	0.01615	Viral hepatitis B	-2.26
rs111968532	1	151202068	PIP5K1A	intronic	Chlamydia_70hr_GFP	C	T	0.01616	Bacterial pneumonia	2.66
rs1872259	19	45769301	MARK4	intronic	Uninfected_cell_death_3_5hr	A	G	0.01616	CSF shunt failure	0.49
rs2240672	19	45769575	MARK4	intronic	Uninfected_cell_death_3_5hr	G	A	0.01616	CSF shunt failure	0.49
rs578114633	15	41096337	DNAJC17	intronic	IL13_Uninfected	T	A	0.01616	Herpes simplex	-0.53
rs1566775	15	101013123	CERS3	intronic	Chlamydia_70hr_cell_death_BG_sub	G	A	0.01616	Infection with drug-resistant organism	2.39
rs34460232	15	101028987	CERS3	intronic	IFNA2_Chlamydia	GT	G	0.01616	Infection with drug-resistant organism	0.29
rs35403530	17	66549932	FAM20A	intronic	IFNA2_Uninfected	CACAT	C	0.01616	Influenza	-0.31
rs10799626	1	20628116	VWA5B1	intronic	MDC_Chlamydia	C	A	0.01616	Intestinal infection	0.28
rs4654849	1	20632407	VWA5B1	intronic	S_typhi_Replication_24_3_5hr_median_GFP	G	A	0.01616	Intestinal infection	0.08
rs10916756	1	20632908	VWA5B1	intronic	S_typhi_Replication_24_3_5hr_median_GFP	C	T	0.01616	Intestinal infection	0.08
rs74057845	1	20618747	VWA5B1	intronic	Chlamydia_70hr_median_GFP	C	G	0.01616	Intestinal infection	-29.59
rs114290259	13	21004144	CRYL1	intronic	TNFa_Uninfected	C	T	0.01616	Sexually transmitted infections excluding HIV and hepatitis	0.41
rs115934026	13	20998208	CRYL1	intronic	TNFa_Uninfected	G	A	0.01616	Sexually transmitted infections excluding HIV and hepatitis	0.41
rs73445936	13	21057196	CRYL1	intronic	Staph_toxin_cell_death_BG_subtracted	G	A	0.01616	Sexually transmitted infections excluding HIV and hepatitis	-8.03
rs115133002	13	20999066	CRYL1	intronic	TNFa_Uninfected	T	C	0.01616	Sexually transmitted infections excluding HIV and hepatitis	0.41
rs115454877	13	21008974	CRYL1	intronic	TNFa_Uninfected	C	T	0.01616	Sexually transmitted infections excluding HIV and hepatitis	0.41
rs115585609	13	21003579	CRYL1	intronic	TNFa_Uninfected	C	T	0.01616	Sexually transmitted infections excluding HIV and hepatitis	0.41
rs115932775	13	20980956	CRYL1	intronic	TNFa_Uninfected	C	T	0.01616	Sexually transmitted infections excluding HIV and hepatitis	0.41
rs74036392	13	21054793	CRYL1	intronic	Staph_toxin_cell_death_BG_subtracted	C	T	0.01616	Sexually transmitted infections excluding HIV and hepatitis	-8.03
rs113493830	22	51047150	MAPK8IP2	intronic	sifA_Intracellular_Survival_24hr_3hr_GFP	C	T	0.01616	Streptococcus infection	0.03
rs75469481	4	114064114	ANK2	intronic	TNFa_Uninfected	G	T	0.01616	Viral hepatitis B	0.28
rs4834321	4	114108991	ANK2	intronic	Chlamydia_70hr_median_GFP	C	T	0.01616	Viral hepatitis B	15.94
rs57631352	19	4338173	STAP2	intronic	IL8_Chlamydia	A	G	0.01616	Viral warts and human papilloma virus	-0.24
rs116270996	15	34186591	AVEN	intronic	FGF2_Mucor	T	C	0.01617	Bacterial pneumonia	-3.86
rs112870333	15	34189495	AVEN	intronic	MDC_Chlamydia	AATTT	A	0.01617	Bacterial pneumonia	-0.31
rs73379545	15	34207542	AVEN	intronic	IFNA2_Uninfected	G	A	0.01617	Bacterial pneumonia	0.5
rs73379543	15	34204725	AVEN	intronic	IFNA2_Uninfected	G	C	0.01617	Bacterial pneumonia	0.5
rs77579040	7	75357240	HIP1	intronic	Uninfected_cell_death_3_5hr	C	T	0.01617	Infection with drug-resistant organism	0.78
rs74657748	7	75318315	HIP1	intronic	X3_day_viability	G	C	0.01617	Infection with drug-resistant organism	-1.23
rs7803786	7	75336219	HIP1	intronic	Chlamydia_70hr_median_GFP	C	T	0.01617	Infection with drug-resistant organism	14.58
rs114533596	13	21100169	CRYL1	upstream	MIP1B_Chlamydia	G	A	0.01617	Sexually transmitted infections excluding HIV and hepatitis	0.33
rs73441774	13	20989321	CRYL1	intronic	IL10_Chlamydia	A	G	0.01617	Sexually transmitted infections excluding HIV and hepatitis	-0.5
rs115505514	13	21100168	CRYL1	upstream	MIP1B_Chlamydia	G	T	0.01617	Sexually transmitted infections excluding HIV and hepatitis	0.33
rs78175878	8	82392248	FABP4	intronic	IL6_Chlamydia	GC	G	0.01617	Viral hepatitis B	0.5
rs554148300	8	82391431	FABP4	intronic	IL8_Chlamydia	GA	G	0.01617	Viral hepatitis B	-0.57
rs114198053	19	52405942	ZNF649	intronic	FGF2_Mucor	T	C	0.01617	Viral hepatitis C	-3.49
rs62475500	7	75288919	HIP1	intronic	S_typhimurium_IP_10_pg_ml	A	T	0.01618	Infection with drug-resistant organism	-0.71
rs12080654	1	20623631	VWA5B1	intronic	sifA_cell_death_BG_subtracted	T	C	0.01618	Intestinal infection	-1.27
rs115796293	1	20620793	VWA5B1	intronic	Uninfected_IL10_pg_ml	G	A	0.01618	Intestinal infection	-0.52
rs78832886	1	20617657	VWA5B1	intronic	MDC_Chlamydia	G	A	0.01618	Intestinal infection	0.55
rs11706531	3	8953676	RAD18	intronic	IL8_Chlamydia	G	A	0.01618	Streptococcus infection	-0.39
rs56278632	4	114179704	ANK2	intronic	Chlamydia_46hr_GFP	C	T	0.01618	Viral hepatitis B	1.02
rs72765123	9	140168200	NELFB	downstream	Chlamydia_46hr_highGFP	T	A	0.01619	Bacterial pneumonia	-0.21
rs12592619	15	34208006	AVEN	intronic	IL6_Uninfected	C	T	0.01619	Bacterial pneumonia	-0.22
rs10415720	19	45807931	MARK4	UTR3	IL4_Uninfected	T	C	0.01619	CSF shunt failure	0.21
rs2091751	7	75247519	HIP1	intronic	MDC_Uninfected	G	A	0.01619	Infection with drug-resistant organism	0.29
rs79406168	7	75242936	HIP1	intronic	VEGF_Chlamydia	G	T	0.01619	Infection with drug-resistant organism	0.47
rs7501661	17	1367296	MYO1C	downstream	S_typhimurium_cell_death_BG_subtracted	A	G	0.01619	Other infectious and parasitic diseases	0.85
rs73544960	19	41105252	LTBP4	intronic	S_typhimurium_Intracellular_Survival_GFP_24hr_3_5hr	G	A	0.01619	Sexually transmitted infections excluding HIV and hepatitis	-0.15
rs62383757	5	131961849	RAD50	intronic	Chlamydia_46hr_GFP	C	T	0.0162	Gram negative septicemia	0.59
rs2267168	22	31643480	LIMK2	intronic	IL1RA_Uninfected	T	G	0.0162	Helicobacter Pylori	0.55
rs28678535	22	31633268	LIMK2	intronic	IL1RA_Uninfected	G	A	0.0162	Helicobacter Pylori	0.55
rs138036274	7	75237985	HIP1	intronic	S_typhimurium_MDC_pg_ml	G	C	0.0162	Infection with drug-resistant organism	0.7
rs149187438	1	51785918	TTC39A	intronic	IL13_Uninfected	G	A	0.0162	Protozoan infection	1.07
rs112540251	1	51781696	TTC39A	intronic	IL13_Uninfected	G	T	0.0162	Protozoan infection	1.2
rs183808624	1	51794717	TTC39A	intronic	IL13_Uninfected	A	G	0.0162	Protozoan infection	1.2
rs112627169	1	51789225	TTC39A	intronic	IL13_Uninfected	A	G	0.0162	Protozoan infection	1.2
rs11810053	1	51802601	TTC39A	intronic	IL13_Uninfected	G	A	0.0162	Protozoan infection	1.2
rs12999992	2	10912092	ATP6V1C2	intronic	S_typhi_3_5hr_median_GFP	C	T	0.0162	Staphalococcus infection	31.08
rs6758632	2	10921167	ATP6V1C2	intronic	PDGF_AB_BB_Chlamydia	C	T	0.0162	Staphalococcus infection	-0.54
rs10488905	4	114109183	ANK2	intronic	MDC_Chlamydia	C	G	0.0162	Viral hepatitis B	0.27
rs114870845	4	113887612	ANK2	intronic	IFNG_Uninfected	A	C	0.0162	Viral hepatitis B	-0.54
rs11098185	4	113968208	ANK2	intronic	IFNA2_Uninfected	T	C	0.0162	Viral hepatitis B	0.24
rs55966162	4	114289147	ANK2	intronic	Toxo_5hr_gfp	A	G	0.0162	Viral hepatitis B	-4.27
rs58371180	11	44298454	ALX4	intronic	S_typhimurium_3_5hr_GFP	C	T	0.01621	Gram positive septicemia	-0.43
rs17103722	5	145139783	PRELID2	UTR3	Toxo_48hr_released_toxo_concentration	C	T	0.01621	Human immunodeficiency virus	49800
rs12276388	11	111154777	C11orf53	intronic	Chlamydia_Intercellular_Spread_70hr_27hr_GFP	C	T	0.01621	Infection with drug-resistant organism	0.28
rs55835612	15	101014770	CERS3	intronic	IL12P70_Uninfected	T	C	0.01621	Infection with drug-resistant organism	0.77
rs11257577	10	12212186	NUDT5	intronic	sifA_Replication_24_3_5hr_median_GFP	A	T	0.01621	Other infectious and parasitic diseases	0.04
rs77801456	17	1378892	MYO1C	intronic	Uninfected_IP_10_pg_ml	G	C	0.01621	Other infectious and parasitic diseases	0.48
rs9579865	13	21034990	CRYL1	intronic	S_typhimurium_IL10_cell_uninfected_sub_fg_ml_cell	G	A	0.01621	Sexually transmitted infections excluding HIV and hepatitis	7.57
rs112594673	19	4331066	STAP2	intronic	Chlamydia_46hr_highGFP	T	G	0.01621	Viral warts and human papilloma virus	0.31
rs1134511	9	140147765	C9orf173	exonic	S_typhimurium_Intracellular_Replication_24_3_5hr_median_GFP	C	T	0.01622	Bacterial pneumonia	1.13
rs10842825	12	27151680	TM7SF3	intronic	sifA_cell_death_BG_subtracted	A	G	0.01622	Gram negative septicemia	-1
rs12722622	10	6100139	IL2RA	intronic	S_typhimurium_Intracellular_Replication_24_3_5hr_median_GFP	G	A	0.01622	Gram positive septicemia	0.38
rs12722621	10	6101173	IL2RA	intronic	S_typhimurium_Intracellular_Replication_24_3_5hr_median_GFP	C	A	0.01622	Gram positive septicemia	0.38
rs539113430;rs375694207	7	75273316	HIP1	intronic	Cells_ml_after_3_days	TCAAA	T	0.01622	Infection with drug-resistant organism	-49290
rs544010182	7	75353271	HIP1	intronic	Chlamydia_70hr_cell_death_BG_sub	G	T	0.01622	Infection with drug-resistant organism	0.82
rs7873	11	2150697	IGF2	UTR3	Chlamydia_70hr_cell_death_BG_sub	T	C	0.01622	Infection with drug-resistant organism	0.84
rs143815259	9	108326608	FKTN	intronic	VEGF_Uninfected	G	A	0.01622	Infectious mononucleosis	0.67
rs190591837	1	51802898	TTC39A	intronic	Chlamydia_70hr_median_GFP	A	G	0.01622	Protozoan infection	92.98
rs145021116	13	20988072	CRYL1	intronic	Toxo_spread_30hr_5hr_GFP	C	T	0.01622	Sexually transmitted infections excluding HIV and hepatitis	0.12
rs140377524	13	20983184	CRYL1	intronic	Toxo_spread_30hr_5hr_GFP	A	G	0.01622	Sexually transmitted infections excluding HIV and hepatitis	0.12
rs148792092	13	20990455	CRYL1	intronic	Toxo_spread_30hr_5hr_GFP	G	A	0.01622	Sexually transmitted infections excluding HIV and hepatitis	0.12
rs113936654	13	21049302	CRYL1	intronic	IFNG_Chlamydia	G	T	0.01622	Sexually transmitted infections excluding HIV and hepatitis	-0.48
rs74942746	3	8987705	RAD18	intronic	TNFb_Uninfected	G	A	0.01622	Streptococcus infection	-0.41
rs73445581	22	51040988	MAPK8IP2	intronic	MIP1B_Uninfected	T	A	0.01622	Streptococcus infection	-0.37
rs12168113	22	51040430	MAPK8IP2	intronic	MIP1B_Uninfected	C	T	0.01622	Streptococcus infection	-0.37
rs73445578	22	51040895	MAPK8IP2	intronic	MIP1B_Uninfected	G	A	0.01622	Streptococcus infection	-0.37
rs12169357	22	51040387	MAPK8IP2	intronic	MIP1B_Uninfected	G	C	0.01622	Streptococcus infection	-0.37
rs28626896	4	113755430	ANK2	intronic	PDGF_AB_BB_Chlamydia	A	T	0.01622	Viral hepatitis B	-0.35
rs11722815	4	113773536	ANK2	intronic	PDGF_AB_BB_Chlamydia	G	A	0.01622	Viral hepatitis B	-0.35
rs11733766	4	113763626	ANK2	intronic	PDGF_AB_BB_Chlamydia	C	T	0.01622	Viral hepatitis B	-0.35
rs4834313	4	114012683	ANK2	intronic	TNFa_Chlamydia	T	C	0.01622	Viral hepatitis B	-0.2
rs17045043	4	113762539	ANK2	intronic	PDGF_AB_BB_Chlamydia	T	A	0.01622	Viral hepatitis B	-0.35
rs550927187	15	34331107	AVEN	exonic	Chlamydia_70hr_cell_death_BG_sub	T	G	0.01623	Bacterial pneumonia	2.87
rs530475689	15	34331113	AVEN	exonic	Chlamydia_70hr_cell_death_BG_sub	C	T	0.01623	Bacterial pneumonia	2.87
rs562954080	15	34331111	AVEN	exonic	Chlamydia_70hr_cell_death_BG_sub	T	C	0.01623	Bacterial pneumonia	2.87
rs150418927	15	34168698	AVEN	intronic	IL1RA_Chlamydia	G	A	0.01623	Bacterial pneumonia	0.89
rs67611756	15	101068755	CERS3	intronic	Chlamydia_Replication_Permisiveness_high_GFP_46hr_total_GFP_27hr	A	C	0.01623	Infection with drug-resistant organism	0.03
rs2587773	15	101029216	CERS3	intronic	IL1RA_Uninfected	A	G	0.01623	Infection with drug-resistant organism	0.21
rs2654623	15	101036801	CERS3	intronic	IL1RA_Uninfected	A	G	0.01623	Infection with drug-resistant organism	0.21
rs1847322	15	101032417	CERS3	intronic	IL1RA_Uninfected	T	A	0.01623	Infection with drug-resistant organism	0.21
rs2587775	15	101034175	CERS3	intronic	IL1RA_Uninfected	A	C	0.01623	Infection with drug-resistant organism	0.21
rs73976222	17	1370392	MYO1C	intronic	IL1RA_Chlamydia	A	G	0.01623	Other infectious and parasitic diseases	0.32
rs111456039	3	9005834	RAD18	upstream	sifA_Replication_24_3_5hr_median_GFP	A	T	0.01623	Streptococcus infection	-0.09
rs2279894	4	113991792	ANK2	intronic	IL12P70_Uninfected	C	G	0.01623	Viral hepatitis B	0.63
rs371640245	4	113741485	ANK2	intronic	Cells_ml_after_3_days	T	C	0.01623	Viral hepatitis B	-118100
rs142331786	11	32605564	EIF3M	intronic	Toxo_5hr_cell_death_BG_sub	C	T	0.01623	Viral warts and human papilloma virus	-1.31
rs10769036	11	44321508	ALX4	intronic	sifA_3_5hr_median_GFP	C	A	0.01624	Gram positive septicemia	12.66
rs77910796	5	145154823	PRELID2	intronic	Uninfected_cell_death_3_5hr	G	A	0.01624	Human immunodeficiency virus	-1
rs73170265	2	10913103	ATP6V1C2	intronic	S_typhi_cell_death_BG_subtracted	C	T	0.01624	Staphalococcus infection	0.95
rs11707481	3	8954385	RAD18	intronic	Chlamydia_70hr_GFP	G	A	0.01624	Streptococcus infection	-1.72
rs75262411	4	113963298	ANK2	intronic	IL4_Chlamydia	C	T	0.01624	Viral hepatitis B	0.87
rs59409543	4	114281497	ANK2	intronic	Chlamydia_27hr_medianGFP	C	T	0.01624	Viral hepatitis B	-89.5
rs74639155	4	113963353	ANK2	intronic	IL4_Chlamydia	C	G	0.01624	Viral hepatitis B	0.87
rs114488000	4	114303073	ANK2	UTR3	Chlamydia_27hr_medianGFP	T	C	0.01624	Viral hepatitis B	-89.5
rs3736421	4	113955681	ANK2	intronic	IL4_Chlamydia	C	A	0.01624	Viral hepatitis B	0.87
rs115384981	4	114290369	ANK2	intronic	Chlamydia_27hr_medianGFP	A	G	0.01624	Viral hepatitis B	-89.5
rs17045450	4	113963870	ANK2	intronic	IL4_Chlamydia	G	A	0.01624	Viral hepatitis B	0.87
rs115411841	4	114270032	ANK2	intronic	Chlamydia_27hr_medianGFP	G	A	0.01624	Viral hepatitis B	-89.5
rs114818715	4	114285965	ANK2	intronic	Chlamydia_27hr_medianGFP	G	A	0.01624	Viral hepatitis B	-89.5
rs139528815	4	114254376	ANK2	intronic	Chlamydia_27hr_medianGFP	T	G	0.01624	Viral hepatitis B	-89.5
rs145828953	4	114255672	ANK2	intronic	Chlamydia_27hr_medianGFP	A	C	0.01624	Viral hepatitis B	-89.5
rs79514577	4	114305491	ANK2	downstream	Chlamydia_27hr_medianGFP	A	G	0.01624	Viral hepatitis B	-89.5
rs77474381	4	113959774	ANK2	intronic	IL4_Chlamydia	C	T	0.01624	Viral hepatitis B	0.87
rs116004422	4	114259575	ANK2	intronic	Chlamydia_27hr_medianGFP	T	C	0.01624	Viral hepatitis B	-89.5
rs150263471	4	114297465	ANK2	intronic	Chlamydia_27hr_medianGFP	G	A	0.01624	Viral hepatitis B	-89.5
rs145557320	4	114279770	ANK2	exonic	Chlamydia_27hr_medianGFP	T	C	0.01624	Viral hepatitis B	-89.5
rs114614641	4	114289957	ANK2	intronic	Chlamydia_27hr_medianGFP	G	A	0.01624	Viral hepatitis B	-89.5
rs77866276	4	113963417	ANK2	intronic	IL4_Chlamydia	T	C	0.01624	Viral hepatitis B	0.87
rs114596022	4	114284274	ANK2	intronic	Chlamydia_27hr_medianGFP	T	C	0.01624	Viral hepatitis B	-89.5
rs114924922	4	114286801	ANK2	intronic	Chlamydia_27hr_medianGFP	A	G	0.01624	Viral hepatitis B	-89.5
rs550927187	15	34331107	AVEN	exonic	Chlamydia_27hr_GFP	T	G	0.01625	Bacterial pneumonia	2.05
rs530475689	15	34331113	AVEN	exonic	Chlamydia_27hr_GFP	C	T	0.01625	Bacterial pneumonia	2.05
rs562954080	15	34331111	AVEN	exonic	Chlamydia_27hr_GFP	T	C	0.01625	Bacterial pneumonia	2.05
rs116577042	15	34254563	AVEN	intronic	IL8_Chlamydia	C	G	0.01625	Bacterial pneumonia	0.46
rs150706025	3	56709008	FAM208A	intronic	sifA_3_5hr_GFP	G	A	0.01625	Escherichia Coli	0.6
rs114718284	15	41095137	DNAJC17	intronic	IL13_Chlamydia	A	G	0.01625	Herpes simplex	-0.61
rs338891	5	145157152	PRELID2	intronic	IL4_Chlamydia	C	G	0.01625	Human immunodeficiency virus	0.31
rs77045255	1	20647385	VWA5B1	intronic	IL4_Uninfected	C	G	0.01625	Intestinal infection	0.45
rs10082117	1	51798528	TTC39A	intronic	FGF2_Mucor	G	C	0.01625	Protozoan infection	2.45
rs116681598	1	51777775	TTC39A	intronic	FGF2_Mucor	G	A	0.01625	Protozoan infection	2.76
rs57098513	1	51799630	TTC39A	intronic	FGF2_Mucor	G	T	0.01625	Protozoan infection	2.45
rs59134885	1	51799631	TTC39A	intronic	FGF2_Mucor	G	C	0.01625	Protozoan infection	2.45
rs145914074	1	51798163	TTC39A	intronic	FGF2_Mucor	C	A	0.01625	Protozoan infection	2.45
rs112018647	2	47605225	EPCAM	intronic	TNFb_Chlamydia	C	A	0.01625	Tuberculosis	0.53
rs7671739	4	114154550	ANK2	intronic	Chlamydia_70hr_median_GFP	C	T	0.01625	Viral hepatitis B	-26.28
rs73841967	4	114258201	ANK2	intronic	MDC_Uninfected	G	T	0.01625	Viral hepatitis B	-0.35
rs72669658	4	113744857	ANK2	intronic	S_typhimurium_IL10_cell_uninfected_sub_fg_ml_cell	T	C	0.01625	Viral hepatitis B	17.12
rs72669674	4	113773081	ANK2	intronic	S_typhimurium_IL10_cell_uninfected_sub_fg_ml_cell	A	G	0.01625	Viral hepatitis B	17.12
rs114198053	19	52405942	ZNF649	intronic	S_typhimurium_3_5hr_median_GFP	T	C	0.01625	Viral hepatitis C	62.79
rs35686062	6	139601642	TXLNB	intronic	Toxo_replication_30_5hr_median_GFP	C	A	0.01625	Viral warts and human papilloma virus	0.5
rs182719883	9	140175563	TOR4A	UTR3	IFNG_Chlamydia	T	G	0.01626	Bacterial pneumonia	-0.86
rs12722586	10	6061127	IL2RA	intronic	sifA_cell_death_BG_subtracted	C	T	0.01626	Gram positive septicemia	3.57
rs28741372	10	6058145	IL2RA	intronic	sifA_cell_death_BG_subtracted	G	A	0.01626	Gram positive septicemia	3.57
rs79196724	10	6097140	IL2RA	intronic	S_typhimurium_cell_death_BG_subtracted	C	T	0.01626	Gram positive septicemia	3.38
rs117053021	10	6060980	IL2RA	intronic	sifA_cell_death_BG_subtracted	T	A	0.01626	Gram positive septicemia	3.57
rs16987014	22	29458788	C22orf31	upstream	IL13_Chlamydia	G	A	0.01626	Gram positive septicemia	-0.71
rs12722576	10	6066417	IL2RA	intronic	sifA_cell_death_BG_subtracted	C	A	0.01626	Gram positive septicemia	3.57
rs12722578	10	6065371	IL2RA	intronic	sifA_cell_death_BG_subtracted	T	A	0.01626	Gram positive septicemia	3.57
rs12722589	10	6060423	IL2RA	intronic	sifA_cell_death_BG_subtracted	A	C	0.01626	Gram positive septicemia	3.57
rs12722573	10	6066616	IL2RA	intronic	sifA_cell_death_BG_subtracted	T	C	0.01626	Gram positive septicemia	3.57
rs12722593	10	6058392	IL2RA	intronic	sifA_cell_death_BG_subtracted	G	C	0.01626	Gram positive septicemia	3.57
rs78940299	7	75280122	HIP1	intronic	MDC_Uninfected	G	A	0.01626	Infection with drug-resistant organism	0.6
rs78905815	7	75280430	HIP1	intronic	MDC_Uninfected	G	A	0.01626	Infection with drug-resistant organism	0.6
rs115946727	22	51048015	MAPK8IP2	intronic	Chlamydia_46hr_GFP	C	T	0.01626	Streptococcus infection	-0.93
rs550927187	15	34331107	AVEN	exonic	TNFb_Uninfected	T	G	0.01627	Bacterial pneumonia	1.09
rs530475689	15	34331113	AVEN	exonic	TNFb_Uninfected	C	T	0.01627	Bacterial pneumonia	1.09
rs562954080	15	34331111	AVEN	exonic	TNFb_Uninfected	T	C	0.01627	Bacterial pneumonia	1.09
rs138310180	6	88402264	AKIRIN2	intronic	Cells_ml_after_3_days	T	G	0.01627	Candidiasis	-115700
rs116999083	6	88396433	AKIRIN2	intronic	Cells_ml_after_3_days	T	C	0.01627	Candidiasis	-115700
rs56798121	5	131925174	RAD50	intronic	RANTES_Uninfected	A	C	0.01627	Gram negative septicemia	0.23
rs7134918	12	27157897	TM7SF3	intronic	S_typhimurium_MDC_pg_ml	G	T	0.01627	Gram negative septicemia	0.47
rs78343436	5	145206666	PRELID2	intronic	IL1RA_Chlamydia	C	G	0.01627	Human immunodeficiency virus	-1.04
rs1179614	7	75248528	HIP1	intronic	MDC_Uninfected	A	G	0.01627	Infection with drug-resistant organism	-0.41
rs13379754	15	101029952	CERS3	intronic	IL4_Uninfected	T	G	0.01627	Infection with drug-resistant organism	0.38
rs143468543	15	100986810	CERS3	intronic	Chlamydia_Intercellular_Spread_70hr_27hr_GFP	C	A	0.01627	Infection with drug-resistant organism	0.55
rs112834646	17	1376443	MYO1C	intronic	S_typhimurium_3_5hr_GFP	G	A	0.01627	Other infectious and parasitic diseases	0.36
rs2302456	17	1374503	MYO1C	intronic	Chlamydia_70hr_cell_death_BG_sub	C	T	0.01627	Other infectious and parasitic diseases	-1.93
rs182279486	17	1383667	MYO1C	intronic	FGF2_Uninfected	A	G	0.01627	Other infectious and parasitic diseases	-0.69
rs8067958	17	1390029	MYO1C	intronic	Staph_toxin_cell_death_BG_subtracted	C	G	0.01627	Other infectious and parasitic diseases	-2.71
rs146238594	2	10908374	ATP6V1C2	intronic	Uninfected_IL10_pg_ml	G	C	0.01627	Staphalococcus infection	0.52
rs72892439	4	113840909	ANK2	intronic	PDGF_AB_BB_Chlamydia	T	G	0.01627	Viral hepatitis B	0.37
rs1351998	4	114068927	ANK2	intronic	Uninfected_IP_10_pg_ml	C	G	0.01627	Viral hepatitis B	-0.35
rs12508051	4	113925830	ANK2	intronic	IL4_Uninfected	A	G	0.01627	Viral hepatitis B	-0.28
rs13103796	4	113948864	ANK2	intronic	IFNA2_Uninfected	A	G	0.01627	Viral hepatitis B	0.23
rs1492103	3	148432964	AGTR1	intronic	S_typhimurium_MDC_pg_ml	A	G	0.01627	Viral infection	0.34
rs831271	9	33270748	CHMP5	intronic	Chlamydia_70hr_median_GFP	T	G	0.01628	Herpes simplex	18.88
rs4731598	7	75309367	HIP1	intronic	MIP1B_Uninfected	T	C	0.01628	Infection with drug-resistant organism	-0.24
rs2518123	9	108352348	FKTN	intronic	Chlamydia_70hr_median_GFP	T	C	0.01628	Infectious mononucleosis	-18.35
rs9550658	13	21096977	CRYL1	intronic	S_typhi_3_5hr_median_GFP	A	G	0.01628	Sexually transmitted infections excluding HIV and hepatitis	20.41
rs9315547	13	20982376	CRYL1	intronic	S_typhimurium_cell_death_BG_subtracted	A	G	0.01628	Sexually transmitted infections excluding HIV and hepatitis	-0.95
rs61955537	13	21097084	CRYL1	intronic	S_typhi_3_5hr_median_GFP	T	A	0.01628	Sexually transmitted infections excluding HIV and hepatitis	20.13
rs61955540	13	21099598	CRYL1	intronic	Chlamydia_Intercellular_Spread_70hr_27hr_GFP	C	T	0.01628	Sexually transmitted infections excluding HIV and hepatitis	0.17
rs184645307	2	10872056	ATP6V1C2	intronic	S_typhi_cell_death_BG_subtracted	A	G	0.01628	Staphalococcus infection	-2.48
rs73445567	22	51039713	MAPK8IP2	intronic	sifA_Intracellular_Survival_24hr_3hr_GFP	C	T	0.01628	Streptococcus infection	0.03
rs1140555	22	51045190	MAPK8IP2	exonic	S_typhimurium_3_5hr_GFP	T	C	0.01628	Streptococcus infection	0.22
rs12581059	12	95945481	USP44	upstream	IL13_Uninfected	T	G	0.01628	Tuberculosis	0.82
rs549761783	3	119433068	MAATS1	intronic	sifA_3_5hr_GFP	C	A	0.01629	Dermatophytosis and dermatomycosis	1.16
rs28498351	15	41071566	DNAJC17	intronic	IL13_Chlamydia	C	G	0.01629	Herpes simplex	0.54
rs28480346	15	41073319	DNAJC17	intronic	IL13_Chlamydia	A	C	0.01629	Herpes simplex	0.54
rs113523440	15	41070333	DNAJC17	intronic	IL13_Chlamydia	T	C	0.01629	Herpes simplex	0.54
rs61317135	15	41072902	DNAJC17	intronic	IL13_Chlamydia	C	T	0.01629	Herpes simplex	0.54
rs73398522	15	41066125	DNAJC17	intronic	IL8_Chlamydia	T	C	0.01629	Herpes simplex	-0.32
rs4665961	2	27500381	DNAJC5G	intronic	S_typhi_Replication_24_3_5hr_median_GFP	C	T	0.01629	Human immunodeficiency virus	0.07
rs116420266	7	75325543	HIP1	intronic	S_typhi_Intracellular_Survival_24hr_3_5hr_GFP	C	T	0.01629	Infection with drug-resistant organism	0.06
rs118031422	17	66559128	FAM20A	intronic	S_typhimurium_3_5hr_GFP	C	T	0.01629	Influenza	0.68
rs200628867	17	79942860	ASPSCR1	intronic	Chlamydia_70hr_cell_death_BG_sub	CTG	C	0.01629	Influenza	2.79
rs78770808	17	79959823	ASPSCR1	intronic	S_typhi_Replication_24_3_5hr_median_GFP	G	A	0.01629	Influenza	0.1
rs7544907	1	20619006	VWA5B1	intronic	TNFb_Uninfected	G	A	0.01629	Intestinal infection	0.34
rs372656229	2	120593644	PTPN4	intronic	Toxo_replication_30_5hr_median_GFP	CA	C	0.01629	Mycoses	-0.26
rs146238594	2	10908374	ATP6V1C2	intronic	Chlamydia_Intercellular_Spread_70hr_27hr_GFP	G	C	0.01629	Staphalococcus infection	0.58
rs145895903	3	8966741	RAD18	intronic	MDC_Chlamydia	C	G	0.01629	Streptococcus infection	-0.2
rs13107430	4	114078977	ANK2	intronic	sifA_cell_death_BG_subtracted	A	G	0.01629	Viral hepatitis B	-0.93
rs413019	4	114079127	ANK2	intronic	sifA_cell_death_BG_subtracted	A	G	0.01629	Viral hepatitis B	-0.93
rs13107246	4	114078955	ANK2	intronic	sifA_cell_death_BG_subtracted	A	G	0.01629	Viral hepatitis B	-0.93
rs13107459	4	114079001	ANK2	intronic	sifA_cell_death_BG_subtracted	A	G	0.01629	Viral hepatitis B	-0.93
rs13107082	4	114079015	ANK2	intronic	sifA_cell_death_BG_subtracted	G	C	0.01629	Viral hepatitis B	-0.93
rs7656666	4	114009586	ANK2	intronic	IFNA2_Chlamydia	A	G	0.01629	Viral hepatitis B	0.24
rs10516593	4	114078812	ANK2	intronic	sifA_cell_death_BG_subtracted	C	A	0.01629	Viral hepatitis B	-0.93
rs77486347	8	25279673	GNRH1	intronic	TNFa_Uninfected	T	C	0.0163	Herpes simplex	0.34
rs139671052	7	75245955	HIP1	intronic	IFNG_Uninfected	GA	G	0.0163	Infection with drug-resistant organism	0.37
rs9506490	13	21033326	CRYL1	intronic	IL8_Chlamydia	G	A	0.0163	Sexually transmitted infections excluding HIV and hepatitis	-0.87
rs559565426	12	95936876	USP44	intronic	Chlamydia_27hr_cell_death_BG_subtracted	G	A	0.0163	Tuberculosis	0.58
rs79516523	5	145202345	PRELID2	intronic	IL4_Uninfected	T	C	0.01631	Human immunodeficiency virus	-0.41
rs62206434	20	43753321	WFDC12	upstream	FGF2_Candida	A	C	0.01631	Meningitis	2.77
rs552009784	2	120671824	PTPN4	intronic	Toxo_replication_30_5hr_median_GFP	ATTTTTTTTTTT	A	0.01631	Mycoses	-0.21
rs3101945	2	120591657	PTPN4	intronic	Toxo_replication_30_5hr_median_GFP	G	A	0.01631	Mycoses	0.23
rs1161824	3	8969295	RAD18	intronic	Uninfected_MDC_pg_ml	G	A	0.01631	Streptococcus infection	-0.18
rs112268634	3	8965748	RAD18	intronic	Uninfected_MDC_pg_ml	C	T	0.01631	Streptococcus infection	-0.18
rs660158	3	8970083	RAD18	intronic	Uninfected_MDC_pg_ml	T	A	0.01631	Streptococcus infection	-0.18
rs200092935	3	8965885	RAD18	intronic	Uninfected_MDC_pg_ml	G	A	0.01631	Streptococcus infection	-0.18
rs2728769	3	8965427	RAD18	intronic	Uninfected_MDC_pg_ml	G	A	0.01631	Streptococcus infection	-0.18
rs113608228	3	8964329	RAD18	intronic	Uninfected_MDC_pg_ml	C	G	0.01631	Streptococcus infection	-0.18
rs659731	3	8970172	RAD18	intronic	Uninfected_MDC_pg_ml	C	A	0.01631	Streptococcus infection	-0.18
rs111511252	3	8964140	RAD18	intronic	Uninfected_MDC_pg_ml	A	G	0.01631	Streptococcus infection	-0.18
rs111546633	3	8964515	RAD18	intronic	Uninfected_MDC_pg_ml	C	T	0.01631	Streptococcus infection	-0.18
rs383639	3	8955702	RAD18	intronic	Uninfected_MDC_pg_ml	A	G	0.01631	Streptococcus infection	-0.18
rs75240436	3	8967374	RAD18	intronic	Uninfected_MDC_pg_ml	A	G	0.01631	Streptococcus infection	-0.18
rs113210858	3	8967159	RAD18	intronic	Uninfected_MDC_pg_ml	T	C	0.01631	Streptococcus infection	-0.18
rs113179286	3	8964168	RAD18	intronic	Uninfected_MDC_pg_ml	G	C	0.01631	Streptococcus infection	-0.18
rs113855192	3	8965551	RAD18	intronic	Uninfected_MDC_pg_ml	C	G	0.01631	Streptococcus infection	-0.18
rs574776	3	8956418	RAD18	intronic	Uninfected_MDC_pg_ml	C	A	0.01631	Streptococcus infection	-0.18
rs491254	3	8965217	RAD18	intronic	Uninfected_MDC_pg_ml	G	C	0.01631	Streptococcus infection	-0.18
rs1161826	3	8968883	RAD18	intronic	Uninfected_MDC_pg_ml	A	C	0.01631	Streptococcus infection	-0.18
rs648121	3	8970401	RAD18	intronic	Uninfected_MDC_pg_ml	T	A	0.01631	Streptococcus infection	-0.18
rs76211423	3	8968093	RAD18	intronic	Uninfected_MDC_pg_ml	A	G	0.01631	Streptococcus infection	-0.18
rs626026	3	8965122	RAD18	intronic	Uninfected_MDC_pg_ml	T	C	0.01631	Streptococcus infection	-0.18
rs561331	3	8970174	RAD18	intronic	Uninfected_MDC_pg_ml	T	C	0.01631	Streptococcus infection	-0.18
rs112971783	3	8964347	RAD18	intronic	Uninfected_MDC_pg_ml	C	T	0.01631	Streptococcus infection	-0.18
rs1354680	4	113918577	ANK2	intronic	sifA_3_5hr_GFP	C	T	0.01631	Viral hepatitis B	-0.25
rs34588824	4	114102362	ANK2	intronic	Chlamydia_70hr_cell_death_BG_sub	C	T	0.01631	Viral hepatitis B	0.64
rs13141896	4	114295099	ANK2	intronic	IL8_Uninfected	A	G	0.01631	Viral hepatitis B	-0.39
rs149863589	4	113912317	ANK2	intronic	S_typhimurium_IL10_cell_uninfected_sub_fg_ml_cell	T	G	0.01631	Viral hepatitis B	8.84
rs59746665	9	140177595	TOR4A	downstream	Uninfected_IP_10_pg_ml	CT	C	0.01632	Bacterial pneumonia	0.29
rs15556	12	27124655	TM7SF3	UTR3	S_typhimurium_cell_death_BG_subtracted	A	G	0.01632	Gram negative septicemia	-1.13
rs7318394	13	21073021	CRYL1	intronic	IL1RA_Uninfected	T	C	0.01632	Sexually transmitted infections excluding HIV and hepatitis	0.3
rs114310683	1	151180929	PIP5K1A	intronic	MDC_Uninfected	C	T	0.01633	Bacterial pneumonia	-0.88
rs600564	15	34258872	AVEN	intronic	Cells_ml_after_3_days	A	G	0.01633	Bacterial pneumonia	-71400
rs636165	15	34256523	AVEN	intronic	Cells_ml_after_3_days	C	A	0.01633	Bacterial pneumonia	-71400
rs501432	15	34257113	AVEN	intronic	Cells_ml_after_3_days	G	T	0.01633	Bacterial pneumonia	-71400
rs147958269	1	151204664	PIP5K1A	intronic	MDC_Uninfected	G	A	0.01633	Bacterial pneumonia	-0.88
rs663273	15	34260782	AVEN	intronic	Cells_ml_after_3_days	T	G	0.01633	Bacterial pneumonia	-71400
rs11639170	15	101084634	CERS3	intronic	RANTES_Chlamydia	G	C	0.01633	Infection with drug-resistant organism	-0.21
rs146291469	7	75325081	HIP1	intronic	IL10_Chlamydia	C	T	0.01633	Infection with drug-resistant organism	-1.5
rs16862768	2	175497044	WIPF1	intronic	S_typhi_Replication_24_3_5hr_median_GFP	G	A	0.01633	Mycoses	-0.22
rs112896873	2	10879038	ATP6V1C2	intronic	IL8_Uninfected	G	C	0.01633	Staphalococcus infection	-0.72
rs151215095	3	8948681	RAD18	intronic	S_typhimurium_Intracellular_Survival_GFP_24hr_3_5hr	G	A	0.01633	Streptococcus infection	0.13
rs4868665	5	176030976	GPRIN1	intronic	IFNG_Uninfected	C	T	0.01633	Tuberculosis	0.29
rs72892437	4	113837596	ANK2	intronic	PDGF_AB_BB_Chlamydia	G	A	0.01633	Viral hepatitis B	0.36
rs34597000	4	113894344	ANK2	intronic	RANTES_Chlamydia	TA	T	0.01633	Viral hepatitis B	0.18
rs138975943	4	114148974	ANK2	intronic	FGF2_Mucor	A	C	0.01633	Viral hepatitis B	-7.75
rs28507635	4	114130063	ANK2	intronic	Toxo_replication_30_5hr_median_GFP	T	G	0.01633	Viral hepatitis B	-0.34
rs29309	4	114226988	ANK2	intronic	S_typhimurium_3_5hr_GFP	T	C	0.01633	Viral hepatitis B	-0.27
rs7683146	4	114013608	ANK2	intronic	IL6_Chlamydia	A	C	0.01633	Viral hepatitis B	-0.39
rs10281798	7	75321884	HIP1	intronic	S_typhi_Replication_24_3_5hr_median_GFP	G	A	0.01634	Infection with drug-resistant organism	-0.06
rs56271828	7	75186660	HIP1	intronic	FGF2_Uninfected	A	C	0.01634	Infection with drug-resistant organism	0.37
rs7986811	13	21013306	CRYL1	intronic	IL1RA_Uninfected	G	A	0.01634	Sexually transmitted infections excluding HIV and hepatitis	-0.23
rs144087725	5	145207576	PRELID2	intronic	Toxo_5hr_median	ATAT	A	0.01635	Human immunodeficiency virus	-94.75
rs338893	5	145148895	PRELID2	intronic	S_typhimurium_IL10_cell_uninfected_sub_fg_ml_cell	G	A	0.01635	Human immunodeficiency virus	-8.03
rs11514966	7	75332790	HIP1	intronic	Chlamydia_Intercellular_Spread_70hr_27hr_GFP	C	T	0.01635	Infection with drug-resistant organism	-0.15
rs7564326	2	175545507	WIPF1	intronic	IL12P70_Chlamydia	C	T	0.01635	Mycoses	0.45
rs45508699	17	1371536	MYO1C	intronic	X3_day_viability	C	T	0.01635	Other infectious and parasitic diseases	2.29
rs187495378	17	1368232	MYO1C	UTR3	X3_day_viability	G	C	0.01635	Other infectious and parasitic diseases	2.29
rs115607969	17	1368038	MYO1C	UTR3	X3_day_viability	A	G	0.01635	Other infectious and parasitic diseases	2.29
rs4669617	2	10881617	ATP6V1C2	intronic	TNFb_Uninfected	C	T	0.01635	Staphalococcus infection	-0.76
rs4669616	2	10881164	ATP6V1C2	intronic	TNFb_Uninfected	C	G	0.01635	Staphalococcus infection	-0.76
rs116597134	12	95935095	USP44	intronic	IFNG_Uninfected	C	T	0.01635	Tuberculosis	-0.73
rs12645477	4	113894969	ANK2	intronic	MDC_Chlamydia	G	A	0.01635	Viral hepatitis B	0.22
rs62313210	4	114137813	ANK2	intronic	IFNG_Uninfected	G	T	0.01635	Viral hepatitis B	-0.36
rs72673488	4	114136861	ANK2	intronic	IFNG_Uninfected	A	G	0.01635	Viral hepatitis B	-0.36
rs192754967	4	114230951	ANK2	intronic	Uninfected_MDC_pg_ml	C	T	0.01635	Viral hepatitis B	0.65
rs1468223	4	114138659	ANK2	intronic	IFNG_Uninfected	G	A	0.01635	Viral hepatitis B	-0.36
rs190270725	4	114065575	ANK2	intronic	FGF2_Mucor	T	A	0.01635	Viral hepatitis B	5.17
rs7683146	4	114013608	ANK2	intronic	TNFa_Chlamydia	A	C	0.01635	Viral hepatitis B	-0.2
rs3025748	4	114144661	ANK2	intronic	IFNG_Uninfected	A	G	0.01635	Viral hepatitis B	-0.36
rs1468224	4	114138619	ANK2	intronic	IFNG_Uninfected	A	G	0.01635	Viral hepatitis B	-0.36
rs78387500	4	114230021	ANK2	intronic	Uninfected_MDC_pg_ml	A	G	0.01635	Viral hepatitis B	0.65
rs362492	4	114139428	ANK2	intronic	IFNG_Uninfected	T	C	0.01635	Viral hepatitis B	-0.36
rs75050099	4	114267655	ANK2	intronic	IL4_Uninfected	G	A	0.01635	Viral hepatitis B	-0.84
rs114198053	19	52405942	ZNF649	intronic	Chlamydia_27hr_GFP	T	C	0.01635	Viral hepatitis C	1.83
rs2069449	7	150754429	CDK5	intronic	IFNG_Uninfected	A	G	0.01636	Gram positive septicemia	1.36
rs11256342	10	6057231	IL2RA	intronic	PDGF_AB_BB_Uninfected	T	G	0.01636	Gram positive septicemia	0.27
rs59704579	7	75240138	HIP1	intronic	IL12P70_Uninfected	T	G	0.01636	Infection with drug-resistant organism	-0.42
rs147968996	7	75267397	HIP1	intronic	VEGF_Uninfected	C	G	0.01636	Infection with drug-resistant organism	0.37
rs111227993	13	21033316	CRYL1	intronic	TNFb_Chlamydia	A	T	0.01636	Sexually transmitted infections excluding HIV and hepatitis	0.63
rs190238005	13	21033149	CRYL1	intronic	TNFb_Chlamydia	C	T	0.01636	Sexually transmitted infections excluding HIV and hepatitis	0.63
rs7989813	13	21001070	CRYL1	intronic	S_typhi_Intracellular_Survival_24hr_3_5hr_GFP	T	C	0.01636	Sexually transmitted infections excluding HIV and hepatitis	-0.02
rs74216019	13	21071475	CRYL1	intronic	IFNA2_Uninfected	T	C	0.01636	Sexually transmitted infections excluding HIV and hepatitis	0.3
rs60259032	11	32613026	EIF3M	intronic	Chlamydia_27hr_medianGFP	G	A	0.01636	Viral warts and human papilloma virus	-150.4
rs182968828	15	34200813	AVEN	intronic	TNFa_Chlamydia	T	G	0.01637	Bacterial pneumonia	0.92
rs78085304	15	34219527	AVEN	intronic	Uninfected_cell_death_3_5hr	T	C	0.01637	Bacterial pneumonia	-0.73
rs138186603	15	34219224	AVEN	intronic	Uninfected_cell_death_3_5hr	G	C	0.01637	Bacterial pneumonia	-0.73
rs147190542	15	34219432	AVEN	intronic	Uninfected_cell_death_3_5hr	G	T	0.01637	Bacterial pneumonia	-0.73
rs2522398	5	131906590	RAD50	intronic	Chlamydia_27hr_GFP	T	C	0.01637	Gram negative septicemia	-0.45
rs2522397	5	131922125	RAD50	intronic	Chlamydia_27hr_GFP	C	T	0.01637	Gram negative septicemia	-0.45
rs2706360	5	131925113	RAD50	intronic	Chlamydia_27hr_GFP	A	G	0.01637	Gram negative septicemia	-0.45
rs2706357	5	131921958	RAD50	intronic	Chlamydia_27hr_GFP	T	C	0.01637	Gram negative septicemia	-0.45
rs141038175	1	155984585	SSR2	intronic	IL1RA_Chlamydia	G	A	0.01637	Helminthiasis	0.59
rs77103984	5	145150260	PRELID2	intronic	Cells_ml_after_3_days	G	C	0.01637	Human immunodeficiency virus	-83400
rs74850888	2	175429631	WIPF1	intronic	S_typhimurium_IL10_pg_ml	T	C	0.01637	Mycoses	-0.68
rs11810053	1	51802601	TTC39A	intronic	IL1RA_Chlamydia	G	A	0.01637	Protozoan infection	0.67
rs112627169	1	51789225	TTC39A	intronic	IL1RA_Chlamydia	A	G	0.01637	Protozoan infection	0.67
rs112540251	1	51781696	TTC39A	intronic	IL1RA_Chlamydia	G	T	0.01637	Protozoan infection	0.67
rs183808624	1	51794717	TTC39A	intronic	IL1RA_Chlamydia	A	G	0.01637	Protozoan infection	0.67
rs75517655	2	47597029	EPCAM	intronic	TNFb_Chlamydia	C	A	0.01637	Tuberculosis	-0.56
rs7697332	4	113901228	ANK2	intronic	MDC_Chlamydia	T	G	0.01637	Viral hepatitis B	0.21
rs7697334	4	113901229	ANK2	intronic	MDC_Chlamydia	T	C	0.01637	Viral hepatitis B	0.21
rs10109480	8	82390244	FABP4	downstream	MDC_Uninfected	C	G	0.01637	Viral hepatitis B	0.23
rs6826293	4	113944453	ANK2	intronic	Uninfected_cell_death_3_5hr	C	T	0.01637	Viral hepatitis B	0.52
rs6819591	4	114128253	ANK2	intronic	S_typhimurium_MDC_pg_ml	C	T	0.01637	Viral hepatitis B	-0.23
rs58226848	4	114234590	ANK2	intronic	Uninfected_cell_death_3_5hr	C	T	0.01637	Viral hepatitis B	0.43
rs7676554	4	114248543	ANK2	intronic	sifA_3_5hr_GFP	A	C	0.01637	Viral hepatitis B	0.38
rs4625363	10	6072504	IL2RA	intronic	Toxo_48hr_released_toxo_concentration	A	G	0.01638	Gram positive septicemia	-37220
rs144470062	7	75248475	HIP1	intronic	S_typhimurium_IL10_pg_ml	A	G	0.01638	Infection with drug-resistant organism	0.46
rs143650581	7	75215623	HIP1	intronic	IL1RA_Uninfected	C	T	0.01638	Infection with drug-resistant organism	-0.55
rs141511172	9	108335009	FKTN	intronic	S_typhimurium_IL10_cell_uninfected_sub_fg_ml_cell	T	C	0.01638	Infectious mononucleosis	26.18
rs114606079	13	21082506	CRYL1	intronic	IP10_Chlamydia	A	C	0.01638	Sexually transmitted infections excluding HIV and hepatitis	-0.34
rs115702073	13	21087336	CRYL1	intronic	FGF2_Candida	G	A	0.01638	Sexually transmitted infections excluding HIV and hepatitis	-0.89
rs9506490	13	21033326	CRYL1	intronic	IL10_Chlamydia	G	A	0.01638	Sexually transmitted infections excluding HIV and hepatitis	-0.86
rs72669658	4	113744857	ANK2	intronic	sifA_3_5hr_GFP	T	C	0.01638	Viral hepatitis B	0.55
rs72669674	4	113773081	ANK2	intronic	sifA_3_5hr_GFP	A	G	0.01638	Viral hepatitis B	0.55
rs141885274	4	113754268	ANK2	intronic	VEGF_Chlamydia	C	T	0.01638	Viral hepatitis B	-0.91
rs188118038	6	139595971	TXLNB	intronic	RANTES_Chlamydia	T	C	0.01638	Viral warts and human papilloma virus	1.47
rs552261293	6	139574822	TXLNB	intronic	RANTES_Chlamydia	A	G	0.01638	Viral warts and human papilloma virus	1.47
rs185534395	6	139568340	TXLNB	intronic	RANTES_Chlamydia	C	T	0.01638	Viral warts and human papilloma virus	1.47
rs566983951	6	139596293	TXLNB	intronic	RANTES_Chlamydia	T	C	0.01638	Viral warts and human papilloma virus	1.47
rs183465919	6	139611689	TXLNB	intronic	RANTES_Chlamydia	G	T	0.01638	Viral warts and human papilloma virus	1.47
rs573382852	6	139567649	TXLNB	intronic	RANTES_Chlamydia	C	T	0.01638	Viral warts and human papilloma virus	1.47
rs112609265	15	34331290	AVEN	UTR5	Chlamydia_70hr_median_GFP	C	T	0.01639	Bacterial pneumonia	25.24
rs35515145	1	51767558	TTC39A	intronic	Uninfected_MDC_pg_ml	G	A	0.01639	Protozoan infection	-0.76
rs7280375	21	40552408	PSMG1	intronic	RANTES_Uninfected	A	G	0.01639	Staphalococcus infection	0.18
rs34227163	21	40551943	PSMG1	intronic	RANTES_Uninfected	A	G	0.01639	Staphalococcus infection	0.18
rs34294410	21	40555160	PSMG1	intronic	RANTES_Uninfected	C	G	0.01639	Staphalococcus infection	0.18
rs73330388	5	176028574	GPRIN1	intronic	sifA_3_5hr_median_GFP	C	T	0.01639	Tuberculosis	30.55
rs113678698	4	114291734	ANK2	intronic	IL1RA_Chlamydia	T	G	0.01639	Viral hepatitis B	0.45
rs566640936	12	27158760	TM7SF3	intronic	X3_day_viability	A	G	0.0164	Gram negative septicemia	-0.77
rs113076841	13	20989196	CRYL1	intronic	IL8_Chlamydia	C	T	0.0164	Sexually transmitted infections excluding HIV and hepatitis	-0.39
rs77871714	13	20990167	CRYL1	intronic	IL8_Chlamydia	C	T	0.0164	Sexually transmitted infections excluding HIV and hepatitis	-0.39
rs111461431	11	32608304	EIF3M	intronic	S_typhi_3_5hr_GFP	G	C	0.0164	Viral warts and human papilloma virus	0.66
rs188116843	11	32605925	EIF3M	intronic	S_typhi_3_5hr_GFP	G	T	0.0164	Viral warts and human papilloma virus	0.66
rs7178353	15	34169906	AVEN	intronic	VEGF_Uninfected	T	C	0.01641	Bacterial pneumonia	0.22
rs7173552	15	34169932	AVEN	intronic	VEGF_Uninfected	A	C	0.01641	Bacterial pneumonia	0.22
rs7172839	15	34169910	AVEN	intronic	VEGF_Uninfected	C	G	0.01641	Bacterial pneumonia	0.22
rs11247202	15	100985156	CERS3	intronic	IP10_Uninfected	T	C	0.01641	Infection with drug-resistant organism	0.4
rs188743828	17	79965827	ASPSCR1	intronic	Chlamydia_Replication_Permisiveness_high_GFP_46hr_total_GFP_27hr	C	T	0.01641	Influenza	-0.07
rs55766191	1	20661229	VWA5B1	intronic	S_typhi_3_5hr_GFP	G	A	0.01641	Intestinal infection	-0.33
rs75469481	4	114064114	ANK2	intronic	sifA_Intracellular_Survival_24hr_3hr_GFP	G	T	0.01641	Viral hepatitis B	0.03
rs6533672	4	114122836	ANK2	intronic	S_typhimurium_3_5hr_median_GFP	T	C	0.01641	Viral hepatitis B	14.73
rs72427746	19	4326546	STAP2	intronic	IP10_Uninfected	TGTCC	T	0.01641	Viral warts and human papilloma virus	1.45
rs59980895	9	140141725	FAM166A	intronic	IFNG_Chlamydia	G	T	0.01642	Bacterial pneumonia	-1.38
rs35887080	7	75260992	HIP1	intronic	Chlamydia_Replication_Permisiveness_high_GFP_46hr_total_GFP_27hr	T	C	0.01642	Infection with drug-resistant organism	-0.03
rs111612266	12	95937877	USP44	intronic	S_typhimurium_IP_10_pg_ml	T	C	0.01642	Tuberculosis	-0.23
rs73283824	8	82393052	FABP4	intronic	IL1RA_Chlamydia	C	G	0.01642	Viral hepatitis B	0.34
rs28672777	4	114101638	ANK2	intronic	IL4_Chlamydia	T	G	0.01642	Viral hepatitis B	0.41
rs73283822	8	82392331	FABP4	intronic	IL1RA_Chlamydia	C	T	0.01642	Viral hepatitis B	0.34
rs10013719	4	114103712	ANK2	intronic	IL4_Chlamydia	A	G	0.01642	Viral hepatitis B	0.41
rs9991332	4	114103817	ANK2	intronic	IL4_Chlamydia	C	T	0.01642	Viral hepatitis B	0.41
rs74496693	11	111128366	C11orf53	intronic	Toxo_replication_30_5hr_median_GFP	T	C	0.01643	Infection with drug-resistant organism	0.33
rs76949435	11	111129246	C11orf53	intronic	Toxo_replication_30_5hr_median_GFP	G	A	0.01643	Infection with drug-resistant organism	0.33
rs78719603	11	111128724	C11orf53	intronic	Toxo_replication_30_5hr_median_GFP	T	C	0.01643	Infection with drug-resistant organism	0.33
rs72777378	2	10905591	ATP6V1C2	intronic	Toxo_5hr_gfp	G	A	0.01643	Staphalococcus infection	-2.09
rs528203	3	8962063	RAD18	intronic	IFNA2_Uninfected	G	C	0.01643	Streptococcus infection	0.24
rs688620	3	8961733	RAD18	intronic	IFNA2_Uninfected	G	A	0.01643	Streptococcus infection	0.24
rs11667971	19	52407694	ZNF649	intronic	sifA_3_5hr_GFP	G	A	0.01643	Viral hepatitis C	-0.51
rs561341851	6	139604408	TXLNB	intronic	Toxo_spread_30hr_5hr_GFP	TA	T	0.01643	Viral warts and human papilloma virus	-0.1
rs112478070	5	131940982	RAD50	intronic	FGF2_Uninfected	A	T	0.01644	Gram negative septicemia	0.63
rs61028222	5	131961995	RAD50	intronic	FGF2_Uninfected	C	T	0.01644	Gram negative septicemia	0.63
rs186284776	7	75235451	HIP1	intronic	S_typhi_cell_death_BG_subtracted	G	A	0.01644	Infection with drug-resistant organism	0.84
rs74426379	7	75236889	HIP1	intronic	Chlamydia_27hr_medianGFP	C	T	0.01644	Infection with drug-resistant organism	-86.62
rs62575117	9	108341274	FKTN	intronic	sifA_3_5hr_GFP	A	G	0.01644	Infectious mononucleosis	0.29
rs529604919	2	175440971	WIPF1	intronic	RANTES_Chlamydia	A	C	0.01644	Mycoses	0.52
rs149121227	13	21034819	CRYL1	intronic	PDGF_AB_BB_Chlamydia	T	C	0.01644	Sexually transmitted infections excluding HIV and hepatitis	-0.66
rs146745706	13	21079354	CRYL1	intronic	IL4_Chlamydia	G	A	0.01644	Sexually transmitted infections excluding HIV and hepatitis	1.45
rs6722380	2	10921496	ATP6V1C2	intronic	Toxo_5hr_median	C	T	0.01644	Staphalococcus infection	27.27
rs111343502	4	114034323	ANK2	intronic	sifA_Replication_24_3_5hr_median_GFP	G	C	0.01644	Viral hepatitis B	0.09
rs28712725	4	114029146	ANK2	intronic	sifA_Replication_24_3_5hr_median_GFP	A	G	0.01644	Viral hepatitis B	0.09
rs78473929	8	82390780	FABP4	UTR3	IFNA2_Chlamydia	T	C	0.01644	Viral hepatitis B	-0.75
rs28572028	4	114031950	ANK2	intronic	sifA_Replication_24_3_5hr_median_GFP	T	C	0.01644	Viral hepatitis B	0.09
rs150895107	4	113916743	ANK2	intronic	Toxo_5hr_cell_death_BG_sub	C	T	0.01644	Viral hepatitis B	3.69
rs28669847	4	114034236	ANK2	intronic	sifA_Replication_24_3_5hr_median_GFP	T	A	0.01644	Viral hepatitis B	0.09
rs76378614	8	82395011	FABP4	intronic	IFNA2_Chlamydia	C	T	0.01644	Viral hepatitis B	-0.75
rs75867344	8	82391806	FABP4	intronic	IFNA2_Chlamydia	A	T	0.01644	Viral hepatitis B	-0.75
rs77962001	6	139591915	TXLNB	intronic	IL6_Uninfected	G	A	0.01644	Viral warts and human papilloma virus	-0.86
rs75250780	15	34256707	AVEN	intronic	Chlamydia_70hr_median_GFP	A	G	0.01645	Bacterial pneumonia	29.23
rs114538428	15	34173031	AVEN	intronic	IL6_Uninfected	T	G	0.01645	Bacterial pneumonia	0.31
rs10152857	15	34198446	AVEN	intronic	S_typhimurium_MDC_pg_ml	T	C	0.01645	Bacterial pneumonia	-0.22
rs74039514	15	101055718	CERS3	intronic	S_typhimurium_IP_10_pg_ml	C	T	0.01645	Infection with drug-resistant organism	-0.42
rs111255536	15	101051426	CERS3	intronic	S_typhimurium_IP_10_pg_ml	G	A	0.01645	Infection with drug-resistant organism	-0.42
rs112871069	17	79975546	ASPSCR1	downstream	PDGF_AB_BB_Uninfected	T	C	0.01645	Influenza	-0.38
rs4832250	2	86352010	PTCD3	intronic	S_typhimurium_Intracellular_Replication_24_3_5hr_median_GFP	T	G	0.01645	Other CNS infections and poliomyelitis	-0.29
rs79867769	3	56669714	FAM208A	intronic	sifA_Replication_24_3_5hr_median_GFP	C	A	0.01646	Escherichia Coli	0.15
rs809356	10	6091148	IL2RA	intronic	S_typhimurium_IL10_cell_uninfected_sub_fg_ml_cell	C	T	0.01646	Gram positive septicemia	-6.56
rs117552569	2	27499139	DNAJC5G	UTR5	FGF2_Mucor	A	G	0.01646	Human immunodeficiency virus	3.57
rs17026940	2	86342789	PTCD3	intronic	FGF2_Uninfected	A	G	0.01646	Other CNS infections and poliomyelitis	-0.31
rs7592378	2	86349870	PTCD3	intronic	FGF2_Uninfected	T	C	0.01646	Other CNS infections and poliomyelitis	-0.31
rs77829242	2	86358102	PTCD3	intronic	FGF2_Uninfected	A	C	0.01646	Other CNS infections and poliomyelitis	-0.31
rs113409920	2	86358560	PTCD3	intronic	FGF2_Uninfected	A	C	0.01646	Other CNS infections and poliomyelitis	-0.31
rs114118242	10	12213457	NUDT5	intronic	sifA_Replication_24_3_5hr_median_GFP	C	T	0.01646	Other infectious and parasitic diseases	-0.09
rs9552216	13	21074347	CRYL1	intronic	IL1RA_Uninfected	T	C	0.01646	Sexually transmitted infections excluding HIV and hepatitis	0.27
rs35165886	3	8949472	RAD18	intronic	Chlamydia_46hr_GFP	TA	T	0.01646	Streptococcus infection	-0.57
rs341775	3	8952079	RAD18	intronic	Chlamydia_46hr_GFP	G	T	0.01646	Streptococcus infection	-0.57
rs615780	3	8948221	RAD18	intronic	Chlamydia_46hr_GFP	C	T	0.01646	Streptococcus infection	-0.57
rs589301	3	8956146	RAD18	intronic	Chlamydia_46hr_GFP	C	T	0.01646	Streptococcus infection	-0.57
rs341774	3	8952614	RAD18	intronic	Chlamydia_46hr_GFP	G	A	0.01646	Streptococcus infection	-0.57
rs341776	3	8952007	RAD18	intronic	Chlamydia_46hr_GFP	G	A	0.01646	Streptococcus infection	-0.57
rs547904	3	8947601	RAD18	intronic	Chlamydia_46hr_GFP	G	A	0.01646	Streptococcus infection	-0.57
rs75240436	3	8967374	RAD18	intronic	Chlamydia_46hr_GFP	A	G	0.01646	Streptococcus infection	-0.55
rs341777	3	8951777	RAD18	intronic	Chlamydia_46hr_GFP	G	T	0.01646	Streptococcus infection	-0.57
rs139776310	12	95942550	USP44	UTR5	Chlamydia_27hr_medianGFP	C	G	0.01646	Tuberculosis	38.86
rs29393	4	114197506	ANK2	intronic	Toxo_48hr_released_toxo_concentration	A	G	0.01646	Viral hepatitis B	39350
rs144744584	6	139561234	TXLNB	UTR3	sifA_cell_death_BG_subtracted	ATTATAG	A	0.01646	Viral warts and human papilloma virus	2.58
rs78776083	15	34254880	AVEN	intronic	Chlamydia_Intercellular_Spread_70hr_27hr_GFP	G	A	0.01647	Bacterial pneumonia	-0.3
rs12974762	19	45765999	MARK4	intronic	Chlamydia_70hr_cell_death_BG_sub	C	T	0.01647	CSF shunt failure	-0.79
rs12759163	1	51763952	TTC39A	intronic	TNFb_Uninfected	C	T	0.01647	Protozoan infection	-1.08
rs79478789	21	40553535	PSMG1	intronic	Chlamydia_46hr_highGFP	A	C	0.01647	Staphalococcus infection	0.69
rs151314605	2	10868652	ATP6V1C2	intronic	IL8_Uninfected	C	G	0.01647	Staphalococcus infection	-0.87
rs11175402	12	64857645	TBK1	intronic	IL10_Uninfected	T	G	0.01647	Streptococcus infection	-0.3
rs76254803	19	52406169	ZNF649	intronic	S_typhi_cell_death_BG_subtracted	G	T	0.01647	Viral hepatitis C	0.68
rs79084419	19	52406170	ZNF649	intronic	S_typhi_cell_death_BG_subtracted	C	T	0.01647	Viral hepatitis C	0.68
rs143781004	19	52406142	ZNF649	intronic	S_typhi_cell_death_BG_subtracted	G	A	0.01647	Viral hepatitis C	0.68
rs61052454	19	52406757	ZNF649	intronic	S_typhi_cell_death_BG_subtracted	G	A	0.01647	Viral hepatitis C	0.68
rs73934699	19	52406325	ZNF649	intronic	S_typhi_cell_death_BG_subtracted	G	C	0.01647	Viral hepatitis C	0.68
rs73934698	19	52406322	ZNF649	intronic	S_typhi_cell_death_BG_subtracted	G	A	0.01647	Viral hepatitis C	0.68
rs58927826	19	52404412	ZNF649	intronic	S_typhi_cell_death_BG_subtracted	G	T	0.01647	Viral hepatitis C	0.68
rs60827597	19	52404351	ZNF649	intronic	S_typhi_cell_death_BG_subtracted	TGAC	T	0.01647	Viral hepatitis C	0.68
rs74912332	19	52405970	ZNF649	intronic	S_typhi_cell_death_BG_subtracted	G	A	0.01647	Viral hepatitis C	0.68
rs13296455	9	140157460	NELFB	intronic	IL4_Uninfected	C	T	0.01648	Bacterial pneumonia	-0.26
rs74674423	12	27165291	TM7SF3	intronic	IL12P70_Chlamydia	G	C	0.01648	Gram negative septicemia	0.81
rs2025345	10	6067688	IL2RA	intronic	Chlamydia_27hr_cell_death_BG_subtracted	A	G	0.01648	Gram positive septicemia	0.65
rs7918154	10	6059530	IL2RA	intronic	MDC_Uninfected	G	C	0.01648	Gram positive septicemia	0.87
rs12722606	10	6053133	IL2RA	UTR3	S_typhi_3_5hr_median_GFP	G	A	0.01648	Gram positive septicemia	31.53
rs10954258	7	75314403	HIP1	intronic	VEGF_Uninfected	T	C	0.01648	Infection with drug-resistant organism	0.16
rs139164393	7	75335805	HIP1	intronic	Uninfected_cell_death_3_5hr	T	A	0.01648	Infection with drug-resistant organism	0.71
rs2768294	9	108369374	FKTN	intronic	Chlamydia_70hr_median_GFP	C	G	0.01648	Infectious mononucleosis	-16
rs2171774	2	10867763	ATP6V1C2	intronic	Uninfected_cell_death_3_5hr	G	C	0.01648	Staphalococcus infection	-0.65
rs71082032	12	95928453	USP44	intronic	TNFa_Uninfected	CTT	C	0.01648	Tuberculosis	-0.19
rs74675050	12	95941405	USP44	intronic	IL12P70_Chlamydia	C	A	0.01648	Tuberculosis	-0.71
rs400883	4	114083738	ANK2	intronic	S_typhimurium_cell_death_BG_subtracted	T	G	0.01648	Viral hepatitis B	-1.22
rs112080344	4	114084650	ANK2	intronic	sifA_Intracellular_Survival_24hr_3hr_GFP	G	T	0.01648	Viral hepatitis B	-0.05
rs1354680	4	113918577	ANK2	intronic	IFNA2_Uninfected	C	T	0.01648	Viral hepatitis B	-0.25
rs149564301	4	114084766	ANK2	intronic	sifA_Intracellular_Survival_24hr_3hr_GFP	C	G	0.01648	Viral hepatitis B	-0.05
rs313935	4	113969059	ANK2	intronic	Chlamydia_46hr_highGFP	A	T	0.01648	Viral hepatitis B	-0.22
rs4834328	4	114271605	ANK2	intronic	sifA_3_5hr_GFP	A	G	0.01648	Viral hepatitis B	-0.41
rs115261168	4	114083921	ANK2	intronic	sifA_Intracellular_Survival_24hr_3hr_GFP	T	C	0.01648	Viral hepatitis B	-0.05
rs113658536	4	114084659	ANK2	intronic	sifA_Intracellular_Survival_24hr_3hr_GFP	T	C	0.01648	Viral hepatitis B	-0.05
rs114002696	4	114272750	ANK2	intronic	Cells_ml_after_3_days	T	C	0.01648	Viral hepatitis B	-77740
rs113194139	4	114084959	ANK2	intronic	sifA_Intracellular_Survival_24hr_3hr_GFP	C	G	0.01648	Viral hepatitis B	-0.05
rs73939824	19	45755632	MARK4	intronic	Toxo_5hr_median	T	C	0.01649	CSF shunt failure	-56.85
rs115052279	15	100989380	CERS3	intronic	PDGF_AB_BB_Chlamydia	C	T	0.01649	Infection with drug-resistant organism	-0.62
rs115487722	17	79950165	ASPSCR1	intronic	S_typhi_Replication_24_3_5hr_median_GFP	G	A	0.01649	Influenza	0.09
rs73357810	21	40552544	PSMG1	intronic	IL6_Chlamydia	C	T	0.01649	Staphalococcus infection	0.64
rs10423207	19	52408631	ZNF649	upstream	sifA_Intracellular_Survival_24hr_3hr_GFP	C	G	0.01649	Viral hepatitis C	-0.02
rs115157039	15	34183041	AVEN	intronic	MDC_Chlamydia	G	A	0.0165	Bacterial pneumonia	0.93
rs1489949	3	56674190	FAM208A	intronic	Chlamydia_46hr_highGFP	C	A	0.0165	Escherichia Coli	0.66
rs80343406	11	44302153	ALX4	intronic	Chlamydia_70hr_median_GFP	A	G	0.0165	Gram positive septicemia	-52.81
rs187009144	11	44296003	ALX4	intronic	IL8_Uninfected	C	T	0.0165	Gram positive septicemia	0.57
rs76117098	11	44294639	ALX4	intronic	IL8_Uninfected	A	T	0.0165	Gram positive septicemia	0.57
rs540638087	8	25277780	GNRH1	intronic	S_typhimurium_Intracellular_Survival_GFP_24hr_3_5hr	A	G	0.0165	Herpes simplex	0.14
rs1167827	7	75163169	HIP1	UTR3	Uninfected_cell_death_3_5hr	G	A	0.0165	Infection with drug-resistant organism	0.78
rs587767499	7	75245403	HIP1	intronic	S_typhi_cell_death_BG_subtracted	CAAA	C	0.0165	Infection with drug-resistant organism	-0.79
rs7101003	10	70997037	HKDC1	intronic	S_typhimurium_IP_10_pg_ml	G	C	0.0165	Influenza	-0.49
rs62169079	2	120723787	PTPN4	intronic	sifA_3_5hr_GFP	G	A	0.0165	Mycoses	0.45
rs71909343	2	120683061	PTPN4	intronic	sifA_3_5hr_GFP	GGTTA	G	0.0165	Mycoses	0.44
rs149412445	2	120592799	PTPN4	intronic	IL8_Uninfected	C	T	0.0165	Mycoses	1.07
rs10459365	13	21100118	CRYL1	upstream	Chlamydia_Intercellular_Spread_70hr_27hr_GFP	G	C	0.0165	Sexually transmitted infections excluding HIV and hepatitis	0.15
rs1625382	2	10895402	ATP6V1C2	intronic	IL4_Chlamydia	T	C	0.0165	Staphalococcus infection	0.32
rs113010080	2	47613579	EPCAM	intronic	IL8_Chlamydia	A	G	0.0165	Tuberculosis	-0.69
rs59464716	4	113761767	ANK2	intronic	Chlamydia_70hr_cell_death_BG_sub	A	C	0.0165	Viral hepatitis B	1.01
rs72908819	4	113762729	ANK2	intronic	Chlamydia_70hr_cell_death_BG_sub	A	G	0.0165	Viral hepatitis B	1.01
rs76128368	4	113946032	ANK2	intronic	sifA_3_5hr_GFP	A	C	0.0165	Viral hepatitis B	0.87
rs187501428;rs59058531	4	113762106	ANK2	intronic	Chlamydia_70hr_cell_death_BG_sub	TTA	T	0.0165	Viral hepatitis B	1.01
rs61098917	22	31668720	LIMK2	intronic	S_typhimurium_3_5hr_GFP	C	T	0.01651	Helicobacter Pylori	-0.37
rs61506183	22	31641349	LIMK2	intronic	S_typhimurium_3_5hr_GFP	A	G	0.01651	Helicobacter Pylori	-0.37
rs142316319	3	56671359	FAM208A	intronic	FGF2_Uninfected	G	A	0.01652	Escherichia Coli	-0.35
rs189235105	3	56702932	FAM208A	intronic	FGF2_Uninfected	C	T	0.01652	Escherichia Coli	-0.35
rs149923257	3	56687092	FAM208A	intronic	FGF2_Uninfected	C	T	0.01652	Escherichia Coli	-0.35
rs10769037	11	44327818	ALX4	intronic	IL13_Uninfected	C	T	0.01652	Gram positive septicemia	0.39
rs7925621	11	44287149	ALX4	intronic	RANTES_Chlamydia	C	T	0.01652	Gram positive septicemia	-0.21
rs41294907	10	6091883	IL2RA	intronic	Uninfected_IP_10_pg_ml	G	T	0.01652	Gram positive septicemia	1.34
rs10043321	5	145215562	PRELID2	upstream	IL13_Uninfected	T	C	0.01652	Human immunodeficiency virus	0.35
rs112081257	2	86336355	PTCD3	intronic	IL13_Uninfected	C	T	0.01652	Other CNS infections and poliomyelitis	-0.71
rs11679343	2	86335208	PTCD3	intronic	IL6_Chlamydia	C	T	0.01652	Other CNS infections and poliomyelitis	0.46
rs5832671	2	86336529	PTCD3	intronic	S_typhimurium_IL10_pg_ml	CA	C	0.01652	Other CNS infections and poliomyelitis	0.19
rs34980001	1	51779208	TTC39A	intronic	Chlamydia_70hr_median_GFP	G	A	0.01652	Protozoan infection	-19.88
rs113740366	13	21045572	CRYL1	intronic	sifA_Replication_24_3_5hr_median_GFP	A	G	0.01652	Sexually transmitted infections excluding HIV and hepatitis	0.06
rs10459364	13	21098249	CRYL1	intronic	S_typhimurium_3_5hr_median_GFP	G	A	0.01652	Sexually transmitted infections excluding HIV and hepatitis	26.89
rs500064	3	8972275	RAD18	intronic	PDGF_AB_BB_Uninfected	A	T	0.01652	Streptococcus infection	0.33
rs138150324	2	47603452	EPCAM	intronic	S_typhimurium_Intracellular_Replication_24_3_5hr_median_GFP	A	G	0.01652	Tuberculosis	1.03
rs115150694	4	113874067	ANK2	intronic	Chlamydia_70hr_GFP	G	C	0.01652	Viral hepatitis B	-4.8
rs115489805	4	113897189	ANK2	intronic	IP10_Uninfected	G	A	0.01652	Viral hepatitis B	-1.4
rs79875203	4	113943037	ANK2	intronic	FGF2_Mucor	G	A	0.01652	Viral hepatitis B	3.45
rs181648621	4	113909338	ANK2	intronic	IP10_Uninfected	A	G	0.01652	Viral hepatitis B	-1.4
rs115254396	4	114018707	ANK2	intronic	IL13_Chlamydia	T	C	0.01652	Viral hepatitis B	-0.86
rs192908347	4	113911215	ANK2	intronic	IP10_Uninfected	C	A	0.01652	Viral hepatitis B	-1.4
rs186386624	4	114006523	ANK2	intronic	IL13_Chlamydia	G	A	0.01652	Viral hepatitis B	-0.86
rs140927929	4	113873978	ANK2	intronic	Chlamydia_70hr_GFP	C	T	0.01652	Viral hepatitis B	-4.8
rs115406174	4	113995591	ANK2	intronic	IL13_Chlamydia	C	T	0.01652	Viral hepatitis B	-0.86
rs116035564	4	114017226	ANK2	intronic	IL13_Chlamydia	C	T	0.01652	Viral hepatitis B	-0.86
rs568087624	4	113911125	ANK2	intronic	IP10_Uninfected	T	A	0.01652	Viral hepatitis B	-1.4
rs114055683	4	114021610	ANK2	intronic	IL13_Chlamydia	A	G	0.01652	Viral hepatitis B	-0.86
rs115213390	4	113995594	ANK2	intronic	IL13_Chlamydia	C	T	0.01652	Viral hepatitis B	-0.86
rs9697206	9	140138787	FAM166A	intronic	Uninfected_IL10_pg_ml	A	C	0.01654	Bacterial pneumonia	-0.28
rs57392161	15	34196022	AVEN	intronic	Chlamydia_70hr_median_GFP	AGGT	A	0.01654	Bacterial pneumonia	15.86
rs56343807	15	34196026	AVEN	intronic	Chlamydia_70hr_median_GFP	G	A	0.01654	Bacterial pneumonia	15.86
rs144811496	5	131946955	RAD50	intronic	S_typhimurium_IL10_cell_uninfected_sub_fg_ml_cell	C	T	0.01654	Gram negative septicemia	25.71
rs546261138	5	131945239	RAD50	intronic	S_typhimurium_IL10_cell_uninfected_sub_fg_ml_cell	C	T	0.01654	Gram negative septicemia	25.71
rs7179899	15	41069944	DNAJC17	intronic	RANTES_Uninfected	C	T	0.01654	Herpes simplex	-0.29
rs78343436	5	145206666	PRELID2	intronic	VEGF_Chlamydia	C	G	0.01654	Human immunodeficiency virus	-1.12
rs113849302	15	101016044	CERS3	intronic	S_typhi_Intracellular_Survival_24hr_3_5hr_GFP	T	G	0.01654	Infection with drug-resistant organism	0.04
rs58128670	15	100983739	CERS3	intronic	Chlamydia_27hr_cell_death_BG_subtracted	G	T	0.01654	Infection with drug-resistant organism	-0.54
rs2136835	2	120614041	PTPN4	intronic	IL13_Uninfected	T	G	0.01654	Mycoses	-0.36
rs4263120	2	120569153	PTPN4	intronic	Toxo_replication_30_5hr_median_GFP	G	A	0.01654	Mycoses	-0.24
rs56303543	2	120556645	PTPN4	intronic	Toxo_replication_30_5hr_median_GFP	A	G	0.01654	Mycoses	-0.24
rs3111718	2	120613388	PTPN4	intronic	IL13_Uninfected	A	T	0.01654	Mycoses	-0.34
rs6542549	2	120526832	PTPN4	intronic	Toxo_replication_30_5hr_median_GFP	T	A	0.01654	Mycoses	-0.24
rs11675883	2	120563351	PTPN4	intronic	Toxo_replication_30_5hr_median_GFP	G	A	0.01654	Mycoses	-0.24
rs568973759	2	120733563	PTPN4	intronic	Cells_ml_after_3_days	A	T	0.01654	Mycoses	-57420
rs10187919	2	120526296	PTPN4	intronic	Toxo_replication_30_5hr_median_GFP	C	T	0.01654	Mycoses	-0.24
rs6711896	2	120528517	PTPN4	intronic	Toxo_replication_30_5hr_median_GFP	G	C	0.01654	Mycoses	-0.29
rs112081257	2	86336355	PTCD3	intronic	IP10_Chlamydia	C	T	0.01654	Other CNS infections and poliomyelitis	-0.72
rs141495320	10	12212580	NUDT5	intronic	IL13_Chlamydia	GT	G	0.01654	Other infectious and parasitic diseases	-0.6
rs192023189	13	20989219	CRYL1	intronic	IP10_Uninfected	C	A	0.01654	Sexually transmitted infections excluding HIV and hepatitis	-1.06
rs4576923	13	21046416	CRYL1	intronic	Chlamydia_27hr_cell_death_BG_subtracted	T	C	0.01654	Sexually transmitted infections excluding HIV and hepatitis	-0.63
rs45569933	3	8955375	RAD18	exonic	TNFa_Uninfected	T	C	0.01654	Streptococcus infection	-0.28
rs74475490	3	8918297	RAD18	downstream	TNFa_Uninfected	T	A	0.01654	Streptococcus infection	-0.28
rs3923035	2	47604451	EPCAM	intronic	Uninfected_IP_10_pg_ml	A	C	0.01654	Tuberculosis	0.34
rs29324	4	114211892	ANK2	intronic	S_typhimurium_3_5hr_median_GFP	G	T	0.01654	Viral hepatitis B	-13.02
rs29351	4	114211813	ANK2	intronic	S_typhimurium_3_5hr_median_GFP	A	G	0.01654	Viral hepatitis B	-13.02
rs6844138	4	113873149	ANK2	intronic	IL6_Uninfected	G	C	0.01654	Viral hepatitis B	0.2
rs376525554	15	34253821	AVEN	intronic	IL4_Uninfected	T	C	0.01656	Bacterial pneumonia	0.85
rs6899982	6	88409803	AKIRIN2	intronic	FGF2_Mucor	C	A	0.01656	Candidiasis	-2.63
rs2472663	3	119472327	MAATS1	intronic	PDGF_AB_BB_Chlamydia	T	A	0.01656	Dermatophytosis and dermatomycosis	-0.32
rs2706348	5	131905810	RAD50	intronic	VEGF_Uninfected	G	A	0.01656	Gram negative septicemia	-0.18
rs2244012	5	131901225	RAD50	intronic	VEGF_Uninfected	A	G	0.01656	Gram negative septicemia	-0.18
rs79897827	12	27165382	TM7SF3	intronic	FGF2_Uninfected	T	C	0.01656	Gram negative septicemia	-0.31
rs62383708	5	131894005	RAD50	intronic	IP10_Chlamydia	G	T	0.01656	Gram negative septicemia	-0.78
rs114993870	11	44287694	ALX4	intronic	sifA_3_5hr_GFP	C	T	0.01656	Gram positive septicemia	0.86
rs181826784	9	33265187	CHMP5	intronic	S_typhimurium_MDC_pg_ml	C	T	0.01656	Herpes simplex	0.42
rs115937251	9	33265600	CHMP5	intronic	S_typhimurium_MDC_pg_ml	C	T	0.01656	Herpes simplex	0.42
rs10215166	7	75254194	HIP1	intronic	MDC_Chlamydia	A	C	0.01656	Infection with drug-resistant organism	-0.27
rs143041711	7	75242371	HIP1	intronic	Uninfected_MDC_pg_ml	A	C	0.01656	Infection with drug-resistant organism	0.64
rs4731230	7	75264429	HIP1	intronic	IL8_Chlamydia	C	T	0.01656	Infection with drug-resistant organism	0.23
rs140403755	7	75242115	HIP1	intronic	Uninfected_MDC_pg_ml	G	A	0.01656	Infection with drug-resistant organism	0.64
rs12080654	1	20623631	VWA5B1	intronic	MDC_Chlamydia	T	C	0.01656	Intestinal infection	0.27
rs140720344	2	120663613	PTPN4	intronic	IL6_Chlamydia	G	T	0.01656	Mycoses	1.19
rs35769329	2	175515852	WIPF1	intronic	MIP1B_Chlamydia	C	T	0.01656	Mycoses	-0.42
rs1559517	2	86359086	PTCD3	intronic	IL4_Chlamydia	T	C	0.01656	Other CNS infections and poliomyelitis	0.33
rs2367201	2	86334199	PTCD3	intronic	IL4_Chlamydia	A	G	0.01656	Other CNS infections and poliomyelitis	0.33
rs2278084	2	86367741	PTCD3	UTR3	IL8_Chlamydia	G	C	0.01656	Other CNS infections and poliomyelitis	0.24
rs4832248	2	86343494	PTCD3	intronic	IL4_Chlamydia	A	G	0.01656	Other CNS infections and poliomyelitis	0.33
rs72145037	5	56209043	SETD9	intronic	sifA_Replication_24_3_5hr_median_GFP	CTTTA	C	0.01656	Other infectious and parasitic diseases	0.09
rs4801040	18	54279522	TXNL1	intronic	Chlamydia_27hr_cell_death_BG_subtracted	C	A	0.01656	Sexually transmitted infections excluding HIV and hepatitis	-0.61
rs62099742	18	54276133	TXNL1	intronic	Chlamydia_27hr_cell_death_BG_subtracted	G	A	0.01656	Sexually transmitted infections excluding HIV and hepatitis	-0.61
rs10591062	18	54272755	TXNL1	intronic	Chlamydia_27hr_cell_death_BG_subtracted	TTC	T	0.01656	Sexually transmitted infections excluding HIV and hepatitis	-0.61
rs2286984	18	54271248	TXNL1	intronic	Chlamydia_27hr_cell_death_BG_subtracted	T	A	0.01656	Sexually transmitted infections excluding HIV and hepatitis	-0.61
rs35351836	18	54295187	TXNL1	intronic	Chlamydia_27hr_cell_death_BG_subtracted	A	G	0.01656	Sexually transmitted infections excluding HIV and hepatitis	-0.61
rs11664091	18	54293843	TXNL1	intronic	Chlamydia_27hr_cell_death_BG_subtracted	C	T	0.01656	Sexually transmitted infections excluding HIV and hepatitis	-0.61
rs35529993	18	54283089	TXNL1	intronic	Chlamydia_27hr_cell_death_BG_subtracted	C	T	0.01656	Sexually transmitted infections excluding HIV and hepatitis	-0.61
rs71198984	13	21040085	CRYL1	intronic	S_typhimurium_IL10_pg_ml	GA	G	0.01656	Sexually transmitted infections excluding HIV and hepatitis	0.19
rs17090268	18	54281987	TXNL1	intronic	Chlamydia_27hr_cell_death_BG_subtracted	G	T	0.01656	Sexually transmitted infections excluding HIV and hepatitis	-0.62
rs67189528	3	8949956	RAD18	intronic	S_typhimurium_IL10_cell_uninfected_sub_fg_ml_cell	CA	C	0.01656	Streptococcus infection	-8.09
rs192515425	3	8956758	RAD18	intronic	S_typhimurium_3_5hr_median_GFP	G	A	0.01656	Streptococcus infection	-56.83
rs9854872	3	8979405	RAD18	intronic	S_typhimurium_IL10_cell_uninfected_sub_fg_ml_cell	T	A	0.01656	Streptococcus infection	-18.95
rs551278285	14	75327607	PROX2	intronic	S_typhimurium_Intracellular_Survival_GFP_24hr_3_5hr	AT	A	0.01656	Tuberculosis	0.09
rs114515836	14	75329585	PROX2	exonic	S_typhimurium_Intracellular_Survival_GFP_24hr_3_5hr	G	C	0.01656	Tuberculosis	0.09
rs29354	4	114209963	ANK2	intronic	Chlamydia_Intercellular_Spread_70hr_27hr_GFP	C	G	0.01656	Viral hepatitis B	-0.16
rs28432339	4	114233449	ANK2	intronic	IL13_Uninfected	G	A	0.01656	Viral hepatitis B	0.37
rs78384670	4	113810474	ANK2	intronic	RANTES_Uninfected	C	T	0.01656	Viral hepatitis B	0.36
rs6847102	4	114104684	ANK2	intronic	Chlamydia_Intercellular_Spread_70hr_27hr_GFP	A	G	0.01656	Viral hepatitis B	-0.16
rs530475689	15	34331113	AVEN	exonic	Chlamydia_27hr_medianGFP	C	T	0.01658	Bacterial pneumonia	197
rs562954080	15	34331111	AVEN	exonic	Chlamydia_27hr_medianGFP	T	C	0.01658	Bacterial pneumonia	197
rs73379542	15	34202667	AVEN	intronic	IL8_Uninfected	G	C	0.01658	Bacterial pneumonia	0.4
rs550927187	15	34331107	AVEN	exonic	Chlamydia_27hr_medianGFP	T	G	0.01658	Bacterial pneumonia	197
rs12288455	11	44292747	ALX4	intronic	RANTES_Uninfected	G	A	0.01658	Gram positive septicemia	-0.2
rs28844120	7	75299189	HIP1	intronic	Chlamydia_Replication_Permisiveness_high_GFP_46hr_total_GFP_27hr	G	A	0.01658	Infection with drug-resistant organism	0.03
rs73473879	15	101045714	CERS3	intronic	S_typhimurium_Intracellular_Replication_24_3_5hr_median_GFP	A	C	0.01658	Infection with drug-resistant organism	0.33
rs4742955	9	108377097	FKTN	intronic	S_typhi_3_5hr_GFP	G	A	0.01658	Infectious mononucleosis	0.24
rs61573316	10	70998117	HKDC1	intronic	IL1RA_Chlamydia	G	T	0.01658	Influenza	0.26
rs58436137	10	70998440	HKDC1	intronic	IL1RA_Chlamydia	G	T	0.01658	Influenza	0.26
rs10196708	2	120682788	PTPN4	intronic	Toxo_replication_30_5hr_median_GFP	G	A	0.01658	Mycoses	-0.23
rs10187836	2	120681504	PTPN4	intronic	Toxo_replication_30_5hr_median_GFP	C	G	0.01658	Mycoses	-0.23
rs4404280	2	120686847	PTPN4	intronic	Toxo_replication_30_5hr_median_GFP	G	A	0.01658	Mycoses	-0.23
rs66977029	2	120681151	PTPN4	intronic	Toxo_replication_30_5hr_median_GFP	G	A	0.01658	Mycoses	-0.23
rs113881266	18	54301242	TXNL1	intronic	MIP1B_Uninfected	C	A	0.01658	Sexually transmitted infections excluding HIV and hepatitis	-0.62
rs142336734	13	21079170	CRYL1	intronic	MIP1B_Uninfected	G	A	0.01658	Sexually transmitted infections excluding HIV and hepatitis	0.45
rs11718594	3	8985058	RAD18	intronic	TNFa_Uninfected	G	A	0.01658	Streptococcus infection	-0.31
rs12636355	3	8965599	RAD18	intronic	TNFa_Uninfected	C	G	0.01658	Streptococcus infection	-0.22
rs362498	4	114159052	ANK2	intronic	S_typhimurium_IL10_cell_uninfected_sub_fg_ml_cell	C	A	0.01658	Viral hepatitis B	-5.35
rs6851158	4	113779119	ANK2	intronic	Cells_ml_after_3_days	G	A	0.01658	Viral hepatitis B	99440
rs182473658	6	139611392	TXLNB	intronic	FGF2_Uninfected	C	G	0.01658	Viral warts and human papilloma virus	1.13
rs73221192	21	40554561	PSMG1	intronic	Chlamydia_46hr_highGFP	G	A	0.01659	Staphalococcus infection	-0.53
rs7181961	15	34168311	AVEN	intronic	IL8_Uninfected	G	A	0.0166	Bacterial pneumonia	-0.49
rs8026717	15	34167946	AVEN	intronic	IL8_Uninfected	T	C	0.0166	Bacterial pneumonia	-0.49
rs8024867	15	34172880	AVEN	intronic	IL8_Uninfected	T	C	0.0166	Bacterial pneumonia	-0.49
rs8041930	15	34167818	AVEN	intronic	IL8_Uninfected	C	T	0.0166	Bacterial pneumonia	-0.49
rs61247330	15	34168813	AVEN	intronic	IL8_Uninfected	A	G	0.0166	Bacterial pneumonia	-0.49
rs7177583	15	34169505	AVEN	intronic	IL8_Uninfected	T	C	0.0166	Bacterial pneumonia	-0.49
rs8041144	15	34173344	AVEN	intronic	IL8_Uninfected	C	T	0.0166	Bacterial pneumonia	-0.49
rs7178927	15	34170254	AVEN	intronic	IL8_Uninfected	T	C	0.0166	Bacterial pneumonia	-0.49
rs12577451	11	44294635	ALX4	intronic	Cells_ml_after_3_days	G	A	0.0166	Gram positive septicemia	32720
rs115535596	5	145154429	PRELID2	intronic	IL13_Uninfected	T	A	0.0166	Human immunodeficiency virus	2.01
rs67879408	15	101071323	CERS3	intronic	Uninfected_cell_death_3_5hr	T	C	0.0166	Infection with drug-resistant organism	-0.75
rs7165375	15	101069526	CERS3	intronic	Uninfected_cell_death_3_5hr	A	G	0.0166	Infection with drug-resistant organism	-0.74
rs2768280	9	108391985	FKTN	intronic	S_typhimurium_MDC_pg_ml	A	G	0.0166	Infectious mononucleosis	0.18
rs2518120	9	108333590	FKTN	intronic	S_typhimurium_MDC_pg_ml	A	G	0.0166	Infectious mononucleosis	0.18
rs12038079	1	20621601	VWA5B1	intronic	S_typhimurium_IP_10_pg_ml	G	C	0.0166	Intestinal infection	-0.69
rs12033726	1	20620132	VWA5B1	intronic	S_typhimurium_IP_10_pg_ml	A	T	0.0166	Intestinal infection	-0.69
rs1033386	1	20618346	VWA5B1	intronic	S_typhimurium_IP_10_pg_ml	G	T	0.0166	Intestinal infection	-0.69
rs144733032	2	175531881	WIPF1	intronic	S_typhi_3_5hr_median_GFP	C	A	0.0166	Mycoses	-54.18
rs140720344	2	120663613	PTPN4	intronic	TNFb_Uninfected	G	T	0.0166	Mycoses	0.71
rs3740022	10	12216106	NUDT5	intronic	S_typhimurium_IL10_cell_uninfected_sub_fg_ml_cell	C	T	0.0166	Other infectious and parasitic diseases	-15.28
rs11257584	10	12228459	NUDT5	intronic	S_typhimurium_Intracellular_Replication_24_3_5hr_median_GFP	T	C	0.0166	Other infectious and parasitic diseases	-0.27
rs374956142	17	1394749	MYO1C	intronic	Chlamydia_27hr_medianGFP	CCCG	C	0.0166	Other infectious and parasitic diseases	47.19
rs545653799	4	114105230	ANK2	intronic	Chlamydia_70hr_median_GFP	G	A	0.0166	Viral hepatitis B	-43.15
rs76986064	4	114091132	ANK2	intronic	S_typhimurium_3_5hr_median_GFP	G	C	0.0166	Viral hepatitis B	-21.3
rs577657190	4	114105227	ANK2	intronic	Chlamydia_70hr_median_GFP	T	C	0.0166	Viral hepatitis B	-43.15
rs564226993	4	114105232	ANK2	intronic	Chlamydia_70hr_median_GFP	A	T	0.0166	Viral hepatitis B	-43.15
rs544330153	4	114105225	ANK2	intronic	Chlamydia_70hr_median_GFP	A	T	0.0166	Viral hepatitis B	-43.15
rs185228451	4	114117817	ANK2	intronic	S_typhi_3_5hr_GFP	G	A	0.0166	Viral hepatitis B	-0.97
rs75280929	4	114092340	ANK2	intronic	S_typhimurium_3_5hr_median_GFP	A	G	0.0166	Viral hepatitis B	-21.27
rs41506946	4	114092418	ANK2	intronic	S_typhimurium_3_5hr_median_GFP	T	C	0.0166	Viral hepatitis B	-21.27
rs7692578	4	113991921	ANK2	intronic	IFNA2_Chlamydia	G	C	0.0166	Viral hepatitis B	0.4
rs114882680	19	52407961	ZNF649	intronic	Chlamydia_70hr_GFP	C	A	0.0166	Viral hepatitis C	-2.79
rs6791522	3	148461537	AGTR1	downstream	IFNG_Uninfected	C	T	0.0166	Viral infection	-0.32
rs9776113	9	140165103	NELFB	intronic	IL4_Chlamydia	G	A	0.01662	Bacterial pneumonia	-0.71
rs10152547	15	34200188	AVEN	intronic	S_typhimurium_MDC_pg_ml	A	T	0.01662	Bacterial pneumonia	-0.19
rs146017994	9	140154798	NELFB	intronic	IL4_Chlamydia	G	A	0.01662	Bacterial pneumonia	-0.71
rs145688089	1	151173288	PIP5K1A	intronic	VEGF_Uninfected	GTATTTATT	G	0.01662	Bacterial pneumonia	-0.18
rs28697000	3	119463466	MAATS1	intronic	TNFb_Uninfected	T	A	0.01662	Dermatophytosis and dermatomycosis	0.39
rs80085288	11	44291160	ALX4	intronic	Toxo_48hr_released_toxo_concentration	C	T	0.01662	Gram positive septicemia	57760
rs11037920	11	44284957	ALX4	UTR3	Toxo_48hr_released_toxo_concentration	C	T	0.01662	Gram positive septicemia	78000
rs1814415	15	41077036	DNAJC17	intronic	TNFb_Chlamydia	A	C	0.01662	Herpes simplex	0.33
rs111628269	15	41080502	DNAJC17	intronic	TNFb_Chlamydia	T	C	0.01662	Herpes simplex	0.33
rs61405952	15	41082633	DNAJC17	intronic	TNFb_Chlamydia	A	G	0.01662	Herpes simplex	0.33
rs10234360	7	75261476	HIP1	intronic	TNFb_Chlamydia	C	T	0.01662	Infection with drug-resistant organism	-0.41
rs1179620	7	75252714	HIP1	intronic	S_typhimurium_MDC_pg_ml	C	T	0.01662	Infection with drug-resistant organism	0.18
rs867145	7	75214668	HIP1	intronic	Uninfected_cell_death_3_5hr	A	C	0.01662	Infection with drug-resistant organism	-0.82
rs113848589	7	75213590	HIP1	intronic	Uninfected_cell_death_3_5hr	T	A	0.01662	Infection with drug-resistant organism	-0.82
rs7224430	17	66588089	FAM20A	intronic	IFNA2_Uninfected	A	C	0.01662	Influenza	1.15
rs139745382	10	124761376	IKZF5	intronic	S_typhimurium_IL10_pg_ml	A	G	0.01662	Sepsis	-0.36
rs116459342	13	21040495	CRYL1	intronic	S_typhimurium_IL10_cell_uninfected_sub_fg_ml_cell	A	G	0.01662	Sexually transmitted infections excluding HIV and hepatitis	-9.48
rs4636763	13	21041963	CRYL1	intronic	S_typhimurium_IL10_cell_uninfected_sub_fg_ml_cell	C	G	0.01662	Sexually transmitted infections excluding HIV and hepatitis	-9.48
rs114361971	13	21043241	CRYL1	intronic	S_typhimurium_IL10_cell_uninfected_sub_fg_ml_cell	G	A	0.01662	Sexually transmitted infections excluding HIV and hepatitis	-9.48
rs142005287	12	95935742	USP44	intronic	TNFa_Chlamydia	G	A	0.01662	Tuberculosis	-0.63
rs7953848	12	95943915	USP44	intronic	Uninfected_MDC_pg_ml	T	C	0.01662	Tuberculosis	-0.38
rs78244666	12	95942041	USP44	UTR5	Uninfected_MDC_pg_ml	C	T	0.01662	Tuberculosis	-0.38
rs148655440	4	114029409	ANK2	intronic	Chlamydia_Intercellular_Spread_70hr_27hr_GFP	A	G	0.01662	Viral hepatitis B	-0.44
rs10029516	4	114011088	ANK2	intronic	Chlamydia_27hr_medianGFP	G	T	0.01662	Viral hepatitis B	-29.47
rs2091247	4	114259666	ANK2	intronic	VEGF_Chlamydia	A	G	0.01662	Viral hepatitis B	0.18
rs146809925	4	114029488	ANK2	intronic	Chlamydia_Intercellular_Spread_70hr_27hr_GFP	C	G	0.01662	Viral hepatitis B	-0.44
rs11943596	4	113909560	ANK2	intronic	S_typhimurium_MDC_pg_ml	G	A	0.01662	Viral hepatitis B	0.17
rs29362	4	114208433	ANK2	intronic	sifA_3_5hr_median_GFP	A	G	0.01662	Viral hepatitis B	-12.44
rs201858	11	32618163	EIF3M	intronic	Chlamydia_27hr_cell_death_BG_subtracted	A	G	0.01662	Viral warts and human papilloma virus	-0.63
rs6570321	6	139568044	TXLNB	intronic	RANTES_Chlamydia	C	T	0.01662	Viral warts and human papilloma virus	-0.22
rs1351844	19	45787002	MARK4	intronic	MDC_Chlamydia	G	A	0.01664	CSF shunt failure	0.21
rs149132919	9	33274906	CHMP5	intronic	X3_day_viability	G	A	0.01664	Herpes simplex	-0.82
rs7049190	9	33273421	CHMP5	intronic	X3_day_viability	C	T	0.01664	Herpes simplex	-0.82
rs56886112	15	41092200	DNAJC17	intronic	RANTES_Chlamydia	T	G	0.01664	Herpes simplex	0.18
rs140925725	5	145137106	PRELID2	UTR3	S_typhimurium_Intracellular_Replication_24_3_5hr_median_GFP	G	A	0.01664	Human immunodeficiency virus	-1.14
rs11655740	17	66553479	FAM20A	intronic	S_typhimurium_IL10_cell_uninfected_sub_fg_ml_cell	T	C	0.01664	Influenza	-15.02
rs117487979	17	66591121	FAM20A	intronic	IL12P70_Uninfected	G	A	0.01664	Influenza	0.67
rs7320760	13	20994057	CRYL1	intronic	Chlamydia_Intercellular_Spread_70hr_27hr_GFP	C	T	0.01664	Sexually transmitted infections excluding HIV and hepatitis	0.16
rs78963076	2	10865576	ATP6V1C2	intronic	IL8_Uninfected	G	C	0.01664	Staphalococcus infection	-0.49
rs16855524	2	10865116	ATP6V1C2	intronic	IL8_Uninfected	C	T	0.01664	Staphalococcus infection	-0.49
rs116398887	2	10888420	ATP6V1C2	intronic	S_typhi_3_5hr_GFP	C	T	0.01664	Staphalococcus infection	-0.35
rs73914806	2	10863250	ATP6V1C2	intronic	IL8_Uninfected	C	T	0.01664	Staphalococcus infection	-0.49
rs427428	3	8943779	RAD18	intronic	S_typhi_Replication_24_3_5hr_median_GFP	C	T	0.01664	Streptococcus infection	-0.09
rs6789845	3	8959413	RAD18	intronic	IL1RA_Uninfected	C	T	0.01664	Streptococcus infection	-0.21
rs138082897	12	95938657	USP44	intronic	X3_day_viability	AACC	A	0.01664	Tuberculosis	2.29
rs10857021	4	114136995	ANK2	intronic	S_typhimurium_IL10_cell_uninfected_sub_fg_ml_cell	T	A	0.01664	Viral hepatitis B	5.98
rs6840202	4	113860591	ANK2	intronic	RANTES_Chlamydia	G	A	0.01664	Viral hepatitis B	-0.24
rs3733617	4	114278277	ANK2	exonic	IL6_Chlamydia	C	T	0.01664	Viral hepatitis B	0.5
rs77082285	19	52387583	ZNF577	intronic	sifA_3_5hr_GFP	G	A	0.01664	Viral hepatitis C	-0.44
rs115359484	11	32615711	EIF3M	intronic	Uninfected_MDC_pg_ml	C	T	0.01664	Viral warts and human papilloma virus	-0.36
rs11882358	19	4328860	STAP2	intronic	IL10_Chlamydia	C	T	0.01664	Viral warts and human papilloma virus	0.27
rs114170315	11	32618574	EIF3M	intronic	Uninfected_MDC_pg_ml	A	G	0.01664	Viral warts and human papilloma virus	-0.36
rs115972368	11	32616043	EIF3M	intronic	Uninfected_MDC_pg_ml	C	G	0.01664	Viral warts and human papilloma virus	-0.36
rs4607966	10	6068890	IL2RA	intronic	S_typhimurium_IL10_pg_ml	G	A	0.01666	Gram positive septicemia	0.76
rs2245675	10	6095577	IL2RA	intronic	sifA_Intracellular_Survival_24hr_3hr_GFP	G	A	0.01666	Gram positive septicemia	-0.02
rs115847103	22	31608342	LIMK2	UTR5	sifA_Intracellular_Survival_24hr_3hr_GFP	G	T	0.01666	Helicobacter Pylori	0.05
rs10246580	7	75242341	HIP1	intronic	VEGF_Uninfected	G	A	0.01666	Infection with drug-resistant organism	-0.23
rs1604705	15	101032787	CERS3	intronic	MDC_Uninfected	C	A	0.01666	Infection with drug-resistant organism	0.19
rs10267085	7	75241989	HIP1	intronic	VEGF_Uninfected	T	C	0.01666	Infection with drug-resistant organism	-0.23
rs11638982	15	101031729	CERS3	intronic	MDC_Uninfected	C	A	0.01666	Infection with drug-resistant organism	0.19
rs76951356	17	66597751	FAM20A	upstream	S_typhimurium_Intracellular_Survival_GFP_24hr_3_5hr	G	T	0.01666	Influenza	0.04
rs1044335	2	175436234	WIPF1	intronic	S_typhi_Replication_24_3_5hr_median_GFP	C	T	0.01666	Mycoses	0.08
rs12104799	2	175548132	WIPF1	upstream	S_typhi_3_5hr_median_GFP	T	G	0.01666	Mycoses	-22
rs10171798	2	86362320	PTCD3	intronic	Uninfected_IP_10_pg_ml	G	A	0.01666	Other CNS infections and poliomyelitis	0.36
rs10193712	2	86349760	PTCD3	intronic	Uninfected_IP_10_pg_ml	G	C	0.01666	Other CNS infections and poliomyelitis	0.36
rs139812344	2	86360441	PTCD3	intronic	Uninfected_IP_10_pg_ml	GC	G	0.01666	Other CNS infections and poliomyelitis	0.36
rs12248206	10	12223335	NUDT5	intronic	S_typhi_Replication_24_3_5hr_median_GFP	G	C	0.01666	Other infectious and parasitic diseases	-0.08
rs9552220	13	21084332	CRYL1	intronic	FGF2_Uninfected	T	C	0.01666	Sexually transmitted infections excluding HIV and hepatitis	0.38
rs201191278	2	10884117	ATP6V1C2	intronic	MIP1B_Uninfected	AAAAAAAT	A	0.01666	Staphalococcus infection	0.23
rs2046793	2	10914107	ATP6V1C2	intronic	Chlamydia_46hr_GFP	A	G	0.01666	Staphalococcus infection	0.87
rs10439940	22	51041570	MAPK8IP2	intronic	MIP1B_Uninfected	C	G	0.01666	Streptococcus infection	-0.37
rs112941410	4	113877800	ANK2	intronic	sifA_3_5hr_median_GFP	G	A	0.01666	Viral hepatitis B	37.05
rs77108969	4	113890311	ANK2	intronic	Uninfected_MDC_pg_ml	T	C	0.01666	Viral hepatitis B	0.79
rs150682841	4	113876389	ANK2	intronic	sifA_3_5hr_median_GFP	A	G	0.01666	Viral hepatitis B	37.05
rs150250529	4	113905416	ANK2	intronic	Uninfected_MDC_pg_ml	G	A	0.01666	Viral hepatitis B	0.79
rs76412659	4	113910029	ANK2	intronic	Uninfected_MDC_pg_ml	C	T	0.01666	Viral hepatitis B	0.79
rs574360747	4	113903342	ANK2	intronic	Uninfected_MDC_pg_ml	T	A	0.01666	Viral hepatitis B	0.79
rs115766874	4	113908456	ANK2	intronic	Uninfected_MDC_pg_ml	G	A	0.01666	Viral hepatitis B	0.79
rs148498988	4	113994262	ANK2	intronic	IFNA2_Chlamydia	C	T	0.01666	Viral hepatitis B	-0.81
rs17045157	4	113882437	ANK2	intronic	sifA_3_5hr_median_GFP	T	A	0.01666	Viral hepatitis B	37.05
rs76494372	4	113888606	ANK2	intronic	Uninfected_MDC_pg_ml	A	G	0.01666	Viral hepatitis B	0.79
rs29309	4	114226988	ANK2	intronic	IL1RA_Chlamydia	T	C	0.01666	Viral hepatitis B	0.25
rs2272228	4	114260768	ANK2	intronic	IL13_Chlamydia	C	G	0.01666	Viral hepatitis B	0.48
rs112151308	4	113881942	ANK2	intronic	sifA_3_5hr_median_GFP	C	T	0.01666	Viral hepatitis B	37.05
rs114743159	4	113892546	ANK2	intronic	Uninfected_MDC_pg_ml	A	G	0.01666	Viral hepatitis B	0.79
rs58320003	19	4337772	STAP2	intronic	IL10_Chlamydia	T	C	0.01666	Viral warts and human papilloma virus	-0.29
rs67211234	9	140162540	NELFB	intronic	Toxo_5hr_cell_death_BG_sub	A	G	0.01668	Bacterial pneumonia	-0.83
rs11668667	19	45792818	MARK4	intronic	Chlamydia_70hr_cell_death_BG_sub	G	A	0.01668	CSF shunt failure	-2.47
rs437122	20	44454978	TNNC2	intronic	sifA_Intracellular_Survival_24hr_3hr_GFP	C	T	0.01668	Human immunodeficiency virus	-0.02
rs1179633	7	75264344	HIP1	intronic	X3_day_viability	G	A	0.01668	Infection with drug-resistant organism	-0.47
rs587733419	7	75236523	HIP1	intronic	S_typhi_cell_death_BG_subtracted	CAA	C	0.01668	Infection with drug-resistant organism	0.9
rs73556214	11	111136282	C11orf53	intronic	S_typhi_3_5hr_median_GFP	T	C	0.01668	Infection with drug-resistant organism	32.67
rs2518120	9	108333590	FKTN	intronic	S_typhimurium_IP_10_pg_ml	A	G	0.01668	Infectious mononucleosis	0.3
rs146600086	10	71000118	HKDC1	intronic	IL4_Chlamydia	G	A	0.01668	Influenza	1.14
rs78917912	1	20643774	VWA5B1	intronic	S_typhi_3_5hr_median_GFP	G	T	0.01668	Intestinal infection	-39.25
rs10165817	2	175435701	WIPF1	intronic	S_typhi_Replication_24_3_5hr_median_GFP	T	C	0.01668	Mycoses	0.08
rs2286872	17	1377884	MYO1C	intronic	sifA_3_5hr_GFP	C	T	0.01668	Other infectious and parasitic diseases	-0.24
rs9825733	3	8969303	RAD18	intronic	Chlamydia_46hr_highGFP	A	G	0.01668	Streptococcus infection	0.25
rs7657219	4	113969058	ANK2	intronic	Chlamydia_46hr_GFP	G	A	0.01668	Viral hepatitis B	-0.57
rs72671515	4	113915586	ANK2	intronic	IL6_Chlamydia	G	A	0.01668	Viral hepatitis B	0.93
rs114002696	4	114272750	ANK2	intronic	MDC_Chlamydia	T	C	0.01668	Viral hepatitis B	0.56
rs183699421	4	114228852	ANK2	intronic	IL6_Uninfected	C	A	0.01668	Viral hepatitis B	0.42
rs115178952	4	114241869	ANK2	intronic	VEGF_Uninfected	T	G	0.01668	Viral hepatitis B	0.51
rs146058287	6	139603409	TXLNB	intronic	VEGF_Chlamydia	G	A	0.01668	Viral warts and human papilloma virus	0.39
rs16958178	15	34169130	AVEN	intronic	S_typhimurium_Intracellular_Replication_24_3_5hr_median_GFP	T	A	0.0167	Bacterial pneumonia	-0.29
rs2632095	15	34257801	AVEN	intronic	Uninfected_cell_death_3_5hr	T	C	0.0167	Bacterial pneumonia	-0.44
rs4238570	15	34235092	AVEN	intronic	sifA_Replication_24_3_5hr_median_GFP	G	A	0.0167	Bacterial pneumonia	0.05
rs499366	15	34256840	AVEN	intronic	Uninfected_cell_death_3_5hr	T	A	0.0167	Bacterial pneumonia	-0.44
rs499457	15	34256868	AVEN	intronic	Uninfected_cell_death_3_5hr	C	A	0.0167	Bacterial pneumonia	-0.44
rs78443178	3	56665513	FAM208A	intronic	S_typhimurium_MDC_pg_ml	G	A	0.0167	Escherichia Coli	-0.34
rs575330047	5	131916960	RAD50	intronic	S_typhimurium_Intracellular_Survival_GFP_24hr_3_5hr	TA	T	0.0167	Gram negative septicemia	-0.04
rs75376211	5	131964691	RAD50	intronic	Chlamydia_27hr_medianGFP	C	T	0.0167	Gram negative septicemia	-132.5
rs144157016	5	131894233	RAD50	intronic	Chlamydia_27hr_medianGFP	T	G	0.0167	Gram negative septicemia	-132.5
rs535375610	5	131941460	RAD50	intronic	Chlamydia_27hr_medianGFP	TAACA	T	0.0167	Gram negative septicemia	-132.5
rs12722498	10	6095836	IL2RA	intronic	IP10_Uninfected	A	G	0.0167	Gram positive septicemia	-1.2
rs41294927	10	6102259	IL2RA	intronic	IP10_Uninfected	C	T	0.0167	Gram positive septicemia	-1.2
rs1924137	10	6099887	IL2RA	intronic	IP10_Uninfected	G	A	0.0167	Gram positive septicemia	-1.2
rs12722492	10	6100471	IL2RA	intronic	IP10_Uninfected	C	T	0.0167	Gram positive septicemia	-1.2
rs12722494	10	6098177	IL2RA	intronic	IP10_Uninfected	A	G	0.0167	Gram positive septicemia	-1.2
rs141206156	1	155988391	SSR2	intronic	IL4_Chlamydia	C	T	0.0167	Helminthiasis	-0.94
rs13228140	7	75306127	HIP1	intronic	VEGF_Uninfected	C	G	0.0167	Infection with drug-resistant organism	-0.14
rs117118887	7	75347991	HIP1	intronic	S_typhimurium_3_5hr_GFP	C	G	0.0167	Infection with drug-resistant organism	-0.49
rs149673243	9	108360818	FKTN	intronic	IL8_Chlamydia	A	T	0.0167	Infectious mononucleosis	-0.66
rs75971372	9	108398351	FKTN	UTR3	IL8_Chlamydia	G	C	0.0167	Infectious mononucleosis	-0.66
rs114909983	9	108390944	FKTN	intronic	IL8_Chlamydia	C	T	0.0167	Infectious mononucleosis	-0.66
rs573006312	9	108342353	FKTN	intronic	IL8_Chlamydia	G	C	0.0167	Infectious mononucleosis	-0.66
rs558739675	9	108361993	FKTN	intronic	IL8_Chlamydia	C	T	0.0167	Infectious mononucleosis	-0.66
rs540392856	9	108334536	FKTN	intronic	IL8_Chlamydia	A	T	0.0167	Infectious mononucleosis	-0.66
rs578115300	9	108336023	FKTN	UTR5	IL8_Chlamydia	CA	C	0.0167	Infectious mononucleosis	-0.66
rs180878733	9	108377296	FKTN	intronic	IL8_Chlamydia	C	T	0.0167	Infectious mononucleosis	-0.66
rs139858746	9	108373781	FKTN	intronic	IL8_Chlamydia	C	A	0.0167	Infectious mononucleosis	-0.66
rs567499117	9	108334509	FKTN	intronic	IL8_Chlamydia	CTG	C	0.0167	Infectious mononucleosis	-0.66
rs191668281	9	108381437	FKTN	intronic	IL8_Chlamydia	G	T	0.0167	Infectious mononucleosis	-0.66
rs553325231	9	108338897	FKTN	intronic	IL8_Chlamydia	C	T	0.0167	Infectious mononucleosis	-0.66
rs116099031	9	108390260	FKTN	intronic	IL8_Chlamydia	A	G	0.0167	Infectious mononucleosis	-0.66
rs115016360	9	108375858	FKTN	intronic	IL8_Chlamydia	G	T	0.0167	Infectious mononucleosis	-0.66
rs71494547	9	108378113	FKTN	intronic	IL8_Chlamydia	A	G	0.0167	Infectious mononucleosis	-0.66
rs116482540	9	108334720	FKTN	intronic	IL8_Chlamydia	G	T	0.0167	Infectious mononucleosis	-0.66
rs550514175	9	108341516	FKTN	intronic	IL8_Chlamydia	C	G	0.0167	Infectious mononucleosis	-0.66
rs114455523	9	108354177	FKTN	intronic	IL8_Chlamydia	C	T	0.0167	Infectious mononucleosis	-0.66
rs72814224	10	71000129	HKDC1	intronic	Chlamydia_70hr_cell_death_BG_sub	A	G	0.0167	Influenza	0.85
rs16862713	2	175431453	WIPF1	intronic	IFNA2_Chlamydia	T	G	0.0167	Mycoses	0.47
rs11482	2	175424455	WIPF1	UTR3	IFNA2_Chlamydia	T	G	0.0167	Mycoses	0.47
rs10930681	2	175426388	WIPF1	UTR3	IFNA2_Chlamydia	G	C	0.0167	Mycoses	0.47
rs9509263	13	21093888	CRYL1	intronic	S_typhimurium_cell_death_BG_subtracted	C	T	0.0167	Sexually transmitted infections excluding HIV and hepatitis	-1.3
rs141724981	19	41123304	LTBP4	intronic	S_typhimurium_Intracellular_Survival_GFP_24hr_3_5hr	T	G	0.0167	Sexually transmitted infections excluding HIV and hepatitis	-0.13
rs73447927	13	21093149	CRYL1	intronic	Chlamydia_27hr_GFP	T	C	0.0167	Sexually transmitted infections excluding HIV and hepatitis	-0.5
rs73169973	2	10892209	ATP6V1C2	intronic	IFNG_Chlamydia	C	A	0.0167	Staphalococcus infection	-1.22
rs11715626	3	8977158	RAD18	intronic	TNFb_Uninfected	G	A	0.0167	Streptococcus infection	-0.25
rs550332435	5	176026121	GPRIN1	exonic	Chlamydia_46hr_highGFP	TCAAAGACCCAGGATCCTCCTTCC	T	0.0167	Tuberculosis	0.18
rs112657149	5	176027643	GPRIN1	intronic	Chlamydia_46hr_highGFP	G	A	0.0167	Tuberculosis	0.17
rs79985362	4	114158922	ANK2	intronic	MDC_Chlamydia	G	A	0.0167	Viral hepatitis B	-0.65
rs4834323	4	114131057	ANK2	intronic	Uninfected_MDC_pg_ml	A	G	0.0167	Viral hepatitis B	0.63
rs114438122	4	114175395	ANK2	intronic	MDC_Chlamydia	T	C	0.0167	Viral hepatitis B	-0.65
rs73840999	4	113942110	ANK2	intronic	S_typhimurium_Intracellular_Survival_GFP_24hr_3_5hr	A	T	0.0167	Viral hepatitis B	-0.06
rs62313186	4	114130568	ANK2	intronic	Uninfected_MDC_pg_ml	C	A	0.0167	Viral hepatitis B	0.63
rs148364694	4	114180633	ANK2	intronic	MDC_Chlamydia	C	A	0.0167	Viral hepatitis B	-0.65
rs138306320	4	114190400	ANK2	intronic	MDC_Chlamydia	T	C	0.0167	Viral hepatitis B	-0.65
rs56160953	4	113923507	ANK2	intronic	S_typhimurium_Intracellular_Survival_GFP_24hr_3_5hr	G	A	0.0167	Viral hepatitis B	-0.06
rs147787995	4	114166114	ANK2	intronic	MDC_Chlamydia	T	G	0.0167	Viral hepatitis B	-0.65
rs79645665	4	114175075	ANK2	intronic	MDC_Chlamydia	C	G	0.0167	Viral hepatitis B	-0.65
rs6818733	4	113922148	ANK2	intronic	S_typhimurium_Intracellular_Survival_GFP_24hr_3_5hr	A	G	0.0167	Viral hepatitis B	-0.06
rs4834322	4	114130903	ANK2	intronic	Uninfected_MDC_pg_ml	T	A	0.0167	Viral hepatitis B	0.63
rs62129306	19	4326898	STAP2	intronic	S_typhimurium_3_5hr_median_GFP	C	G	0.0167	Viral warts and human papilloma virus	-32.43
rs73259628	5	131901902	RAD50	intronic	IL1RA_Uninfected	A	G	0.01672	Gram negative septicemia	-0.43
rs57038898	5	131913078	RAD50	intronic	IL1RA_Uninfected	A	G	0.01672	Gram negative septicemia	-0.43
rs112935255	5	131957891	RAD50	intronic	IL1RA_Uninfected	C	T	0.01672	Gram negative septicemia	-0.36
rs60006311	5	131921455	RAD50	intronic	IL1RA_Uninfected	C	T	0.01672	Gram negative septicemia	-0.43
rs73257758	5	131893984	RAD50	intronic	IL1RA_Uninfected	T	A	0.01672	Gram negative septicemia	-0.43
rs73259649	5	131919146	RAD50	intronic	IL1RA_Uninfected	G	C	0.01672	Gram negative septicemia	-0.43
rs58816057	5	131935409	RAD50	intronic	IL1RA_Uninfected	C	T	0.01672	Gram negative septicemia	-0.43
rs73257757	5	131893381	RAD50	intronic	IL1RA_Uninfected	C	A	0.01672	Gram negative septicemia	-0.43
rs73259665	5	131928560	RAD50	intronic	IL1RA_Uninfected	C	G	0.01672	Gram negative septicemia	-0.43
rs114451421	5	131922880	RAD50	intronic	IL1RA_Uninfected	T	C	0.01672	Gram negative septicemia	-0.43
rs73259668	5	131929919	RAD50	intronic	IL1RA_Uninfected	A	G	0.01672	Gram negative septicemia	-0.43
rs6925410	6	155597644	CLDN20	UTR3	IFNG_Chlamydia	G	A	0.01672	Herpes zoster	0.27
rs927718	6	155596901	CLDN20	exonic	IFNG_Chlamydia	C	T	0.01672	Herpes zoster	0.27
rs116162863	11	111150888	C11orf53	intronic	sifA_Replication_24_3_5hr_median_GFP	G	T	0.01672	Infection with drug-resistant organism	0.09
rs11655740	17	66553479	FAM20A	intronic	sifA_Replication_24_3_5hr_median_GFP	T	C	0.01672	Influenza	0.17
rs148016367	7	10980620	NDUFA4	upstream	Uninfected_MDC_pg_ml	GA	G	0.01672	Intestinal infection	-0.5
rs13404315	2	175543979	WIPF1	intronic	IL12P70_Chlamydia	A	C	0.01672	Mycoses	0.43
rs6716254	2	175542474	WIPF1	intronic	IL12P70_Chlamydia	T	C	0.01672	Mycoses	0.44
rs60059282	13	20988177	CRYL1	intronic	S_typhi_Replication_24_3_5hr_median_GFP	G	C	0.01672	Sexually transmitted infections excluding HIV and hepatitis	-0.13
rs9509234	13	21036921	CRYL1	intronic	sifA_Replication_24_3_5hr_median_GFP	A	G	0.01672	Sexually transmitted infections excluding HIV and hepatitis	-0.05
rs115873531	13	21077155	CRYL1	intronic	IL6_Uninfected	G	A	0.01672	Sexually transmitted infections excluding HIV and hepatitis	-0.48
rs111478652	22	51038163	MAPK8IP2	upstream	sifA_Intracellular_Survival_24hr_3hr_GFP	C	T	0.01672	Streptococcus infection	0.03
rs112243024	4	113852503	ANK2	intronic	Uninfected_IL10_pg_ml	A	G	0.01672	Viral hepatitis B	0.39
rs29356	4	114209732	ANK2	intronic	Chlamydia_46hr_GFP	T	C	0.01672	Viral hepatitis B	0.56
rs6851031	4	113857944	ANK2	intronic	RANTES_Uninfected	G	T	0.01672	Viral hepatitis B	-0.2
rs114573319	4	114088937	ANK2	intronic	IL6_Chlamydia	G	A	0.01672	Viral hepatitis B	-0.88
rs35949737	19	52409223	ZNF649	upstream	S_typhimurium_IL10_pg_ml	G	C	0.01672	Viral hepatitis C	-0.9
rs114757771	3	148424361	AGTR1	intronic	sifA_3_5hr_median_GFP	A	G	0.01672	Viral infection	74.39
rs190845245	3	148423429	AGTR1	intronic	sifA_3_5hr_median_GFP	C	T	0.01672	Viral infection	74.39
rs12695878	3	148427166	AGTR1	intronic	sifA_3_5hr_median_GFP	C	T	0.01672	Viral infection	74.39
rs12721324	3	148431263	AGTR1	intronic	sifA_3_5hr_median_GFP	T	A	0.01672	Viral infection	74.39
rs185959750	3	148423999	AGTR1	intronic	sifA_3_5hr_median_GFP	C	T	0.01672	Viral infection	74.39
rs12695882	3	148432640	AGTR1	intronic	sifA_3_5hr_median_GFP	C	G	0.01672	Viral infection	74.39
rs12807989	11	32611835	EIF3M	intronic	Chlamydia_27hr_medianGFP	G	A	0.01672	Viral warts and human papilloma virus	-62
rs78245892	6	139575360	TXLNB	intronic	IP10_Chlamydia	A	G	0.01672	Viral warts and human papilloma virus	-1.65
rs571157	15	34198360	AVEN	intronic	Toxo_48hr_released_toxo_concentration	T	C	0.01674	Bacterial pneumonia	-26090
rs17288852	3	56654703	FAM208A	UTR3	FGF2_Mucor	T	C	0.01674	Escherichia Coli	4.01
rs17216747	3	56687851	FAM208A	intronic	FGF2_Mucor	T	C	0.01674	Escherichia Coli	4.01
rs79793035	3	56659238	FAM208A	intronic	FGF2_Mucor	C	T	0.01674	Escherichia Coli	4.01
rs11048792	12	27132029	TM7SF3	intronic	VEGF_Chlamydia	A	G	0.01674	Gram negative septicemia	0.47
rs2068372	12	27132993	TM7SF3	intronic	VEGF_Chlamydia	T	C	0.01674	Gram negative septicemia	0.47
rs72246790	12	27128011	TM7SF3	intronic	VEGF_Chlamydia	ACT	A	0.01674	Gram negative septicemia	0.47
rs4856	12	27126676	TM7SF3	UTR3	VEGF_Chlamydia	A	G	0.01674	Gram negative septicemia	0.47
rs73541797	11	44329209	ALX4	intronic	IP10_Uninfected	G	A	0.01674	Gram positive septicemia	-1.29
rs373483707	15	101008095	CERS3	intronic	S_typhimurium_MDC_pg_ml	G	T	0.01674	Infection with drug-resistant organism	0.18
rs4731244	7	75267614	HIP1	intronic	MDC_Uninfected	A	G	0.01674	Infection with drug-resistant organism	0.34
rs16973098	17	66588827	FAM20A	intronic	TNFb_Uninfected	A	G	0.01674	Influenza	-0.44
rs61868712	10	71011147	HKDC1	intronic	Chlamydia_Intercellular_Spread_70hr_27hr_GFP	C	T	0.01674	Influenza	0.19
rs2142628	1	20663384	VWA5B1	intronic	Chlamydia_27hr_GFP	G	T	0.01674	Intestinal infection	-1.39
rs57312184	1	20664128	VWA5B1	intronic	Chlamydia_27hr_GFP	T	C	0.01674	Intestinal infection	-1.39
rs10206978	2	175434295	WIPF1	intronic	S_typhi_Replication_24_3_5hr_median_GFP	T	C	0.01674	Mycoses	0.07
rs1559516	2	86359216	PTCD3	intronic	Chlamydia_70hr_median_GFP	T	C	0.01674	Other CNS infections and poliomyelitis	15.38
rs57682635	10	12224204	NUDT5	intronic	TNFa_Uninfected	T	C	0.01674	Other infectious and parasitic diseases	-0.28
rs376085397	1	51810634	TTC39A	intronic	IL1RA_Chlamydia	T	G	0.01674	Protozoan infection	0.72
rs112010853	19	41099624	LTBP4	intronic	Chlamydia_70hr_GFP	C	T	0.01674	Sexually transmitted infections excluding HIV and hepatitis	-4.61
rs562414171	2	10888979	ATP6V1C2	intronic	S_typhimurium_IL10_pg_ml	G	A	0.01674	Staphalococcus infection	0.62
rs190307845	2	10904967	ATP6V1C2	intronic	sifA_3_5hr_median_GFP	C	T	0.01674	Staphalococcus infection	-43.55
rs185438567;rs543425523	2	10875724	ATP6V1C2	intronic	S_typhimurium_IL10_pg_ml	TTC	T	0.01674	Staphalococcus infection	0.84
rs7613929	3	8947542	RAD18	intronic	Chlamydia_46hr_GFP	C	T	0.01674	Streptococcus infection	0.97
rs28539515	4	113966017	ANK2	intronic	TNFb_Uninfected	G	A	0.01674	Viral hepatitis B	-0.79
rs12498202	4	114166831	ANK2	intronic	S_typhimurium_Intracellular_Survival_GFP_24hr_3_5hr	A	T	0.01674	Viral hepatitis B	0.05
rs150895107	4	113916743	ANK2	intronic	IL1RA_Chlamydia	C	T	0.01674	Viral hepatitis B	-0.69
rs150385010	4	113801204	ANK2	intronic	Chlamydia_46hr_GFP	TCA	T	0.01674	Viral hepatitis B	-1.21
rs112717838	19	52381074	ZNF577	intronic	S_typhi_Intracellular_Survival_24hr_3_5hr_GFP	C	G	0.01674	Viral hepatitis C	0.07
rs111868808	19	52380702	ZNF577	intronic	S_typhi_Intracellular_Survival_24hr_3_5hr_GFP	C	G	0.01674	Viral hepatitis C	0.07
rs575758	15	34197859	AVEN	intronic	sifA_Replication_24_3_5hr_median_GFP	C	T	0.01676	Bacterial pneumonia	-0.05
rs188341195	15	34229231	AVEN	intronic	Chlamydia_27hr_cell_death_BG_subtracted	C	G	0.01676	Bacterial pneumonia	0.9
rs575782	15	34197849	AVEN	intronic	sifA_Replication_24_3_5hr_median_GFP	G	A	0.01676	Bacterial pneumonia	-0.05
rs7403199	15	34197325	AVEN	intronic	sifA_Replication_24_3_5hr_median_GFP	T	C	0.01676	Bacterial pneumonia	-0.05
rs2754263	6	88406752	AKIRIN2	intronic	TNFb_Uninfected	G	A	0.01676	Candidiasis	-0.29
rs2754265	6	88410170	AKIRIN2	intronic	TNFb_Uninfected	C	T	0.01676	Candidiasis	-0.29
rs2787925	6	88410955	AKIRIN2	intronic	TNFb_Uninfected	A	G	0.01676	Candidiasis	-0.29
rs2787926	6	88411584	AKIRIN2	UTR5	TNFb_Uninfected	G	A	0.01676	Candidiasis	-0.29
rs73306023	5	145169020	PRELID2	intronic	X3_day_viability	A	G	0.01676	Human immunodeficiency virus	-1.01
rs72757292	15	100994430	CERS3	intronic	S_typhimurium_Intracellular_Survival_GFP_24hr_3_5hr	C	T	0.01676	Infection with drug-resistant organism	0.04
rs237230	7	75215670	HIP1	intronic	IL12P70_Uninfected	A	G	0.01676	Infection with drug-resistant organism	0.75
rs189359	7	75217327	HIP1	intronic	IL12P70_Uninfected	C	T	0.01676	Infection with drug-resistant organism	0.66
rs7107701	11	2149625	IGF2	downstream	S_typhimurium_cell_death_BG_subtracted	C	T	0.01676	Infection with drug-resistant organism	0.93
rs8033674	15	101030460	CERS3	intronic	MDC_Uninfected	A	G	0.01676	Infection with drug-resistant organism	0.18
rs555114775	7	10980067	NDUFA4	upstream	IL10_Chlamydia	T	C	0.01676	Intestinal infection	1.06
rs75939795	2	220090648	ATG9A	intronic	S_typhi_3_5hr_GFP	C	A	0.01676	Other CNS infections and poliomyelitis	-1.02
rs149121227	13	21034819	CRYL1	intronic	S_typhimurium_3_5hr_GFP	T	C	0.01676	Sexually transmitted infections excluding HIV and hepatitis	-0.65
rs9831613	3	8997137	RAD18	intronic	Chlamydia_27hr_GFP	G	C	0.01676	Streptococcus infection	0.37
rs552474505	12	64896341	TBK1	downstream	S_typhi_3_5hr_GFP	C	T	0.01676	Streptococcus infection	0.73
rs115384981	4	114290369	ANK2	intronic	S_typhi_Intracellular_Survival_24hr_3_5hr_GFP	A	G	0.01676	Viral hepatitis B	-0.07
rs116190904	4	113812397	ANK2	intronic	sifA_3_5hr_median_GFP	G	T	0.01676	Viral hepatitis B	21.75
rs59409543	4	114281497	ANK2	intronic	S_typhi_Intracellular_Survival_24hr_3_5hr_GFP	C	T	0.01676	Viral hepatitis B	-0.07
rs114488000	4	114303073	ANK2	UTR3	S_typhi_Intracellular_Survival_24hr_3_5hr_GFP	T	C	0.01676	Viral hepatitis B	-0.07
rs139528815	4	114254376	ANK2	intronic	S_typhi_Intracellular_Survival_24hr_3_5hr_GFP	T	G	0.01676	Viral hepatitis B	-0.07
rs114818715	4	114285965	ANK2	intronic	S_typhi_Intracellular_Survival_24hr_3_5hr_GFP	G	A	0.01676	Viral hepatitis B	-0.07
rs149863589	4	113912317	ANK2	intronic	S_typhimurium_Intracellular_Survival_GFP_24hr_3_5hr	T	G	0.01676	Viral hepatitis B	-0.04
rs115411841	4	114270032	ANK2	intronic	S_typhi_Intracellular_Survival_24hr_3_5hr_GFP	G	A	0.01676	Viral hepatitis B	-0.07
rs7683146	4	114013608	ANK2	intronic	IL13_Chlamydia	A	C	0.01676	Viral hepatitis B	-0.35
rs114596022	4	114284274	ANK2	intronic	S_typhi_Intracellular_Survival_24hr_3_5hr_GFP	T	C	0.01676	Viral hepatitis B	-0.07
rs114924922	4	114286801	ANK2	intronic	S_typhi_Intracellular_Survival_24hr_3_5hr_GFP	A	G	0.01676	Viral hepatitis B	-0.07
rs145557320	4	114279770	ANK2	exonic	S_typhi_Intracellular_Survival_24hr_3_5hr_GFP	T	C	0.01676	Viral hepatitis B	-0.07
rs114614641	4	114289957	ANK2	intronic	S_typhi_Intracellular_Survival_24hr_3_5hr_GFP	G	A	0.01676	Viral hepatitis B	-0.07
rs29303	4	114221366	ANK2	intronic	IL1RA_Chlamydia	T	C	0.01676	Viral hepatitis B	0.19
rs150263471	4	114297465	ANK2	intronic	S_typhi_Intracellular_Survival_24hr_3_5hr_GFP	G	A	0.01676	Viral hepatitis B	-0.07
rs116004422	4	114259575	ANK2	intronic	S_typhi_Intracellular_Survival_24hr_3_5hr_GFP	T	C	0.01676	Viral hepatitis B	-0.07
rs145828953	4	114255672	ANK2	intronic	S_typhi_Intracellular_Survival_24hr_3_5hr_GFP	A	C	0.01676	Viral hepatitis B	-0.07
rs79514577	4	114305491	ANK2	downstream	S_typhi_Intracellular_Survival_24hr_3_5hr_GFP	A	G	0.01676	Viral hepatitis B	-0.07
rs528995748	9	140160128	NELFB	intronic	S_typhimurium_IL10_pg_ml	C	T	0.01678	Bacterial pneumonia	-0.83
rs142785367	12	27124528	TM7SF3	UTR3	S_typhimurium_IL10_cell_uninfected_sub_fg_ml_cell	GATTT	G	0.01678	Gram negative septicemia	10.09
rs453355	5	145186299	PRELID2	intronic	IL1RA_Chlamydia	C	T	0.01678	Human immunodeficiency virus	0.29
rs138036274	7	75237985	HIP1	intronic	TNFb_Chlamydia	G	C	0.01678	Infection with drug-resistant organism	0.89
rs4731227	7	75263700	HIP1	intronic	Toxo_replication_30_5hr_median_GFP	C	T	0.01678	Infection with drug-resistant organism	0.27
rs587597420	7	75197081	HIP1	intronic	Chlamydia_Intercellular_Spread_70hr_27hr_GFP	A	T	0.01678	Infection with drug-resistant organism	0.47
rs10242514	7	75241434	HIP1	intronic	IFNG_Uninfected	G	A	0.01678	Infection with drug-resistant organism	0.37
rs13393244	2	10874737	ATP6V1C2	intronic	Chlamydia_Intercellular_Spread_70hr_27hr_GFP	A	G	0.01678	Staphalococcus infection	-0.29
rs151215095	3	8948681	RAD18	intronic	Chlamydia_27hr_cell_death_BG_subtracted	G	A	0.01678	Streptococcus infection	3.72
rs6581573	12	64896864	TBK1	downstream	Chlamydia_70hr_median_GFP	A	G	0.01678	Streptococcus infection	20.23
rs370119050	12	64850600	TBK1	intronic	MDC_Chlamydia	T	C	0.01678	Streptococcus infection	-0.62
rs362497	4	114167779	ANK2	intronic	Uninfected_IP_10_pg_ml	A	T	0.01678	Viral hepatitis B	0.72
rs72892413	4	113815941	ANK2	intronic	Chlamydia_46hr_GFP	T	C	0.01678	Viral hepatitis B	1.2
rs29332	4	114197437	ANK2	intronic	S_typhi_Replication_24_3_5hr_median_GFP	T	C	0.01678	Viral hepatitis B	0.06
rs116318414	4	113865778	ANK2	intronic	IL12P70_Chlamydia	T	C	0.01678	Viral hepatitis B	-1.29
rs147003325	15	34254045	AVEN	intronic	IL13_Uninfected	C	G	0.01679	Bacterial pneumonia	-1.3
rs989304	15	101000943	CERS3	intronic	IP10_Uninfected	C	T	0.01679	Infection with drug-resistant organism	0.39
rs7168281	15	100978397	CERS3	intronic	IP10_Uninfected	A	G	0.01679	Infection with drug-resistant organism	0.36
rs78428466	15	101035460	CERS3	intronic	Chlamydia_Intercellular_Spread_70hr_27hr_GFP	G	A	0.01679	Infection with drug-resistant organism	0.51
rs115374082	15	101047219	CERS3	intronic	Chlamydia_Intercellular_Spread_70hr_27hr_GFP	C	T	0.01679	Infection with drug-resistant organism	0.51
rs114329399	15	101051296	CERS3	intronic	Chlamydia_Intercellular_Spread_70hr_27hr_GFP	C	T	0.01679	Infection with drug-resistant organism	0.51
rs9900345	17	66580920	FAM20A	intronic	MDC_Uninfected	A	G	0.01679	Influenza	-0.33
rs115607969	17	1368038	MYO1C	UTR3	Cells_ml_after_3_days	A	G	0.01679	Other infectious and parasitic diseases	138800
rs187495378	17	1368232	MYO1C	UTR3	Cells_ml_after_3_days	G	C	0.01679	Other infectious and parasitic diseases	138800
rs45508699	17	1371536	MYO1C	intronic	Cells_ml_after_3_days	C	T	0.01679	Other infectious and parasitic diseases	138800
rs141006139	1	151195801	PIP5K1A	intronic	MIP1B_Chlamydia	C	G	0.0168	Bacterial pneumonia	-0.43
rs146498845	1	151195632	PIP5K1A	intronic	MIP1B_Chlamydia	C	G	0.0168	Bacterial pneumonia	-0.43
rs146617958	1	151180227	PIP5K1A	intronic	MIP1B_Chlamydia	T	C	0.0168	Bacterial pneumonia	-0.43
rs1565585	12	27146442	TM7SF3	intronic	S_typhimurium_MDC_pg_ml	G	A	0.0168	Gram negative septicemia	-0.21
rs12722553	10	6071284	IL2RA	intronic	Toxo_48hr_released_toxo_concentration	C	A	0.0168	Gram positive septicemia	-37630
rs11037946	11	44320901	ALX4	intronic	sifA_3_5hr_median_GFP	A	G	0.0168	Gram positive septicemia	-11.58
rs532559142	11	44312968	ALX4	intronic	MIP1B_Chlamydia	CTTTTTTT	C	0.0168	Gram positive septicemia	-0.18
rs2246031	10	6092210	IL2RA	intronic	Toxo_48hr_released_toxo_concentration	C	T	0.0168	Gram positive septicemia	-44400
rs12722551	10	6071379	IL2RA	intronic	Toxo_48hr_released_toxo_concentration	C	T	0.0168	Gram positive septicemia	-37630
rs5791616	11	44312964	ALX4	intronic	MIP1B_Chlamydia	CT	C	0.0168	Gram positive septicemia	-0.18
rs147105495	7	75188301	HIP1	intronic	TNFa_Chlamydia	C	T	0.0168	Infection with drug-resistant organism	0.48
rs75446973	7	75238667	HIP1	intronic	IL8_Uninfected	A	G	0.0168	Infection with drug-resistant organism	-0.73
rs113848589	7	75213590	HIP1	intronic	S_typhimurium_Intracellular_Survival_GFP_24hr_3_5hr	T	A	0.0168	Infection with drug-resistant organism	0.09
rs867145	7	75214668	HIP1	intronic	S_typhimurium_Intracellular_Survival_GFP_24hr_3_5hr	A	C	0.0168	Infection with drug-resistant organism	0.09
rs1179613	7	75247889	HIP1	intronic	Uninfected_IP_10_pg_ml	G	A	0.0168	Infection with drug-resistant organism	-0.28
rs142318683	7	75187821	HIP1	intronic	TNFa_Chlamydia	CAG	C	0.0168	Infection with drug-resistant organism	0.48
rs35515145	1	51767558	TTC39A	intronic	Toxo_5hr_median	G	A	0.0168	Protozoan infection	-159.5
rs2952628	2	10921161	ATP6V1C2	intronic	Staph_toxin_cell_death_BG_subtracted	C	T	0.0168	Staphalococcus infection	-4.76
rs74700273	4	113814384	ANK2	intronic	PDGF_AB_BB_Chlamydia	T	C	0.0168	Viral hepatitis B	-0.56
rs187954707	4	113804236	ANK2	intronic	PDGF_AB_BB_Chlamydia	C	A	0.0168	Viral hepatitis B	-0.56
rs29420	4	114180417	ANK2	intronic	Chlamydia_46hr_GFP	T	G	0.0168	Viral hepatitis B	1.23
rs29426	4	114178052	ANK2	intronic	Chlamydia_46hr_GFP	A	G	0.0168	Viral hepatitis B	1.23
rs78424312	4	113812452	ANK2	intronic	PDGF_AB_BB_Chlamydia	T	C	0.0168	Viral hepatitis B	-0.56
rs148631032	4	113814892	ANK2	intronic	PDGF_AB_BB_Chlamydia	C	T	0.0168	Viral hepatitis B	-0.56
rs114524602	4	113808178	ANK2	intronic	PDGF_AB_BB_Chlamydia	T	G	0.0168	Viral hepatitis B	-0.56
rs9991332	4	114103817	ANK2	intronic	Chlamydia_Intercellular_Spread_70hr_27hr_GFP	C	T	0.0168	Viral hepatitis B	0.32
rs79174962	4	113808314	ANK2	intronic	PDGF_AB_BB_Chlamydia	T	C	0.0168	Viral hepatitis B	-0.56
rs28672777	4	114101638	ANK2	intronic	Chlamydia_Intercellular_Spread_70hr_27hr_GFP	T	G	0.0168	Viral hepatitis B	0.32
rs28453140	4	113972924	ANK2	intronic	IL13_Uninfected	A	G	0.0168	Viral hepatitis B	0.66
rs29331	4	114201136	ANK2	intronic	Chlamydia_Replication_Permisiveness_high_GFP_46hr_total_GFP_27hr	A	G	0.0168	Viral hepatitis B	0.04
rs116223920	4	113809405	ANK2	intronic	PDGF_AB_BB_Chlamydia	T	C	0.0168	Viral hepatitis B	-0.56
rs114478768	4	113804663	ANK2	intronic	PDGF_AB_BB_Chlamydia	G	T	0.0168	Viral hepatitis B	-0.56
rs77186481	4	113813620	ANK2	intronic	PDGF_AB_BB_Chlamydia	C	T	0.0168	Viral hepatitis B	-0.56
rs10013719	4	114103712	ANK2	intronic	Chlamydia_Intercellular_Spread_70hr_27hr_GFP	A	G	0.0168	Viral hepatitis B	0.32
rs540429295	6	139570092	TXLNB	intronic	S_typhimurium_IL10_cell_uninfected_sub_fg_ml_cell	A	T	0.0168	Viral warts and human papilloma virus	15.67
rs2277077	6	139560263	TXLNB	downstream	S_typhimurium_MDC_pg_ml	C	T	0.0168	Viral warts and human papilloma virus	0.33
rs561992359	6	139570095	TXLNB	intronic	S_typhimurium_IL10_cell_uninfected_sub_fg_ml_cell	C	T	0.0168	Viral warts and human papilloma virus	15.67
rs62016712	15	34168840	AVEN	intronic	IL13_Chlamydia	T	A	0.01681	Bacterial pneumonia	-0.58
rs680342	15	34183417	AVEN	intronic	S_typhimurium_Intracellular_Replication_24_3_5hr_median_GFP	A	G	0.01681	Bacterial pneumonia	-0.3
rs12982614	19	45772691	MARK4	intronic	IL8_Uninfected	C	T	0.01681	CSF shunt failure	-0.27
rs35239932	19	45775307	MARK4	intronic	IL8_Uninfected	TG	T	0.01681	CSF shunt failure	-0.27
rs66974051	19	45775589	MARK4	intronic	IL8_Uninfected	C	T	0.01681	CSF shunt failure	-0.27
rs62118529	19	45774377	MARK4	intronic	IL8_Uninfected	C	T	0.01681	CSF shunt failure	-0.27
rs77713854	22	31661603	LIMK2	intronic	S_typhimurium_IP_10_pg_ml	C	G	0.01681	Helicobacter Pylori	0.48
rs78935071	22	31660458	LIMK2	intronic	S_typhimurium_IP_10_pg_ml	C	T	0.01681	Helicobacter Pylori	0.48
rs77192958	15	41091552	DNAJC17	intronic	MDC_Uninfected	A	C	0.01681	Herpes simplex	0.56
rs146699143	17	66565971	FAM20A	intronic	Toxo_spread_30hr_5hr_GFP	G	A	0.01681	Influenza	-0.19
rs75581257	17	66572758	FAM20A	intronic	IFNA2_Uninfected	C	G	0.01681	Influenza	-0.58
esv3643500	19	4328466	STAP2	intronic	IL8_Chlamydia	CAATCCGCCCACCTCAGCTCTGACTCCTCCCCCAATCCGCCCAGCTCAGCTCTGACTCCGTCCCC	T	0.01681	Viral warts and human papilloma virus	-0.25
rs7105993	11	44284294	ALX4	UTR3	Chlamydia_27hr_GFP	C	T	0.01682	Gram positive septicemia	1.06
rs7578037	2	120575591	PTPN4	intronic	IL13_Uninfected	C	T	0.01682	Mycoses	-0.35
rs13390087	2	120634645	PTPN4	intronic	IL13_Uninfected	G	A	0.01682	Mycoses	-0.36
rs6740228	2	86352825	PTCD3	intronic	S_typhimurium_3_5hr_GFP	T	C	0.01682	Other CNS infections and poliomyelitis	0.24
rs72906143	1	51762158	TTC39A	intronic	sifA_Intracellular_Survival_24hr_3hr_GFP	G	C	0.01682	Protozoan infection	-0.06
rs139587932	1	51775758	TTC39A	intronic	sifA_Intracellular_Survival_24hr_3hr_GFP	G	C	0.01682	Protozoan infection	-0.06
rs9423305	10	124762968	IKZF5	intronic	RANTES_Chlamydia	A	C	0.01682	Sepsis	-0.53
rs9423241	10	124751028	IKZF5	UTR3	RANTES_Chlamydia	T	C	0.01682	Sepsis	-0.53
rs114400213	13	21076940	CRYL1	intronic	PDGF_AB_BB_Chlamydia	C	T	0.01682	Sexually transmitted infections excluding HIV and hepatitis	-0.56
rs115813403	13	21075294	CRYL1	intronic	PDGF_AB_BB_Chlamydia	G	A	0.01682	Sexually transmitted infections excluding HIV and hepatitis	-0.56
rs144635113	3	8963979	RAD18	intronic	IL13_Uninfected	G	A	0.01682	Streptococcus infection	0.77
rs10777698	12	95914198	USP44	intronic	Toxo_48hr_released_toxo_concentration	G	A	0.01682	Tuberculosis	-31610
rs112164239	5	176023647	GPRIN1	UTR3	TNFb_Chlamydia	A	C	0.01682	Tuberculosis	0.42
rs35705880	12	95914160	USP44	intronic	Toxo_48hr_released_toxo_concentration	TG	T	0.01682	Tuberculosis	-31610
rs7974596	12	95914687	USP44	intronic	Toxo_48hr_released_toxo_concentration	T	C	0.01682	Tuberculosis	-31610
rs56213251	4	113879157	ANK2	intronic	S_typhimurium_IL10_cell_uninfected_sub_fg_ml_cell	G	A	0.01682	Viral hepatitis B	-7.55
rs62313181	4	114103048	ANK2	intronic	Uninfected_MDC_pg_ml	G	A	0.01682	Viral hepatitis B	0.21
rs12460848	19	45793707	MARK4	intronic	IL10_Uninfected	G	T	0.01683	CSF shunt failure	-0.22
rs11666411	19	45798195	MARK4	intronic	IL10_Uninfected	C	T	0.01683	CSF shunt failure	-0.22
rs2587780	15	101044700	CERS3	intronic	IL8_Chlamydia	G	A	0.01683	Infection with drug-resistant organism	-0.65
rs11638982	15	101031729	CERS3	intronic	S_typhimurium_MDC_pg_ml	C	A	0.01683	Infection with drug-resistant organism	0.18
rs1604705	15	101032787	CERS3	intronic	S_typhimurium_MDC_pg_ml	C	A	0.01683	Infection with drug-resistant organism	0.18
rs570776943	17	1370971	MYO1C	intronic	MIP1B_Chlamydia	A	G	0.01683	Other infectious and parasitic diseases	-0.23
rs539294645	3	119431818	MAATS1	intronic	Toxo_5hr_cell_death_BG_sub	C	A	0.01684	Dermatophytosis and dermatomycosis	-0.96
rs12722565	10	6069048	IL2RA	intronic	IL12P70_Chlamydia	G	A	0.01684	Gram positive septicemia	0.61
rs78007447	11	44284503	ALX4	UTR3	IP10_Uninfected	T	C	0.01684	Gram positive septicemia	0.84
rs116623663	7	75257125	HIP1	intronic	Chlamydia_Intercellular_Spread_70hr_27hr_GFP	C	T	0.01684	Infection with drug-resistant organism	0.49
rs559710801	2	220092771	ATG9A	UTR5	FGF2_Candida	A	C	0.01684	Other CNS infections and poliomyelitis	1.57
rs199870647	2	220092774	ATG9A	UTR5	FGF2_Candida	A	C	0.01684	Other CNS infections and poliomyelitis	1.57
rs9509232	13	21035494	CRYL1	intronic	IFNA2_Uninfected	T	C	0.01684	Sexually transmitted infections excluding HIV and hepatitis	0.38
rs9552188	13	21035558	CRYL1	intronic	IFNA2_Uninfected	T	C	0.01684	Sexually transmitted infections excluding HIV and hepatitis	0.38
rs9509231	13	21035493	CRYL1	intronic	IFNA2_Uninfected	C	T	0.01684	Sexually transmitted infections excluding HIV and hepatitis	0.38
rs12328141	2	10863489	ATP6V1C2	intronic	Chlamydia_70hr_cell_death_BG_sub	A	G	0.01684	Staphalococcus infection	-2.01
rs114348808	2	10877804	ATP6V1C2	intronic	IL12P70_Chlamydia	G	C	0.01684	Staphalococcus infection	0.54
rs114529315	2	10920854	ATP6V1C2	intronic	IL10_Uninfected	G	A	0.01684	Staphalococcus infection	-0.67
rs73170265	2	10913103	ATP6V1C2	intronic	IP10_Uninfected	C	T	0.01684	Staphalococcus infection	-0.76
rs77919673	3	8976952	RAD18	intronic	FGF2_Candida	T	C	0.01684	Streptococcus infection	-1.4
rs144594342	3	8994913	RAD18	intronic	FGF2_Candida	T	C	0.01684	Streptococcus infection	-1.4
rs148023036	3	8995286	RAD18	intronic	FGF2_Candida	A	G	0.01684	Streptococcus infection	-1.4
rs4834331	4	114300900	ANK2	intronic	IL4_Uninfected	G	A	0.01684	Viral hepatitis B	0.24
rs17515707	4	113771591	ANK2	intronic	S_typhimurium_Intracellular_Survival_GFP_24hr_3_5hr	T	C	0.01684	Viral hepatitis B	0.03
rs175694	11	32618488	EIF3M	intronic	TNFa_Chlamydia	C	A	0.01684	Viral warts and human papilloma virus	-0.26
rs115156792	15	34172050	AVEN	intronic	FGF2_Mucor	A	G	0.01685	Bacterial pneumonia	-4.3
rs181038524	15	100983303	CERS3	intronic	X3_day_viability	G	A	0.01685	Infection with drug-resistant organism	0.71
rs371679648	17	66548846	FAM20A	intronic	MIP1B_Uninfected	C	T	0.01685	Influenza	-0.92
rs2754252	6	88386010	AKIRIN2	intronic	RANTES_Uninfected	A	G	0.01686	Candidiasis	-0.29
rs549761783	3	119433068	MAATS1	intronic	RANTES_Uninfected	C	A	0.01686	Dermatophytosis and dermatomycosis	0.83
rs4832026	2	86369470	PTCD3	downstream	X3_day_viability	T	G	0.01686	Other CNS infections and poliomyelitis	0.42
rs73914808	2	10863574	ATP6V1C2	intronic	Chlamydia_70hr_cell_death_BG_sub	G	A	0.01686	Staphalococcus infection	-1.34
rs2707815	2	10894887	ATP6V1C2	intronic	IL10_Chlamydia	G	A	0.01686	Staphalococcus infection	-0.54
rs642955	4	113987150	ANK2	intronic	S_typhimurium_IL10_cell_uninfected_sub_fg_ml_cell	G	A	0.01686	Viral hepatitis B	9.79
rs112243024	4	113852503	ANK2	intronic	VEGF_Chlamydia	A	G	0.01686	Viral hepatitis B	0.36
rs677110	4	113986930	ANK2	intronic	S_typhimurium_IL10_cell_uninfected_sub_fg_ml_cell	C	T	0.01686	Viral hepatitis B	9.79
rs678035	4	113986740	ANK2	intronic	S_typhimurium_IL10_cell_uninfected_sub_fg_ml_cell	C	T	0.01686	Viral hepatitis B	9.79
rs542390776	4	113790824	ANK2	intronic	S_typhimurium_IL10_pg_ml	CTTATGATTA	C	0.01686	Viral hepatitis B	0.71
rs116020350	4	113907920	ANK2	intronic	FGF2_Candida	G	C	0.01686	Viral hepatitis B	-2.9
rs13102062	4	114064023	ANK2	intronic	IL4_Chlamydia	T	C	0.01686	Viral hepatitis B	0.32
rs41289823	6	139613221	TXLNB	upstream	Cells_ml_after_3_days	G	A	0.01686	Viral warts and human papilloma virus	-36140
rs74006771	15	34200249	AVEN	intronic	Toxo_48hr_released_toxo_concentration	C	A	0.01687	Bacterial pneumonia	-85500
rs80107996	15	101014476	CERS3	intronic	MIP1B_Chlamydia	A	C	0.01687	Infection with drug-resistant organism	-0.25
rs116937939	15	100986677	CERS3	intronic	S_typhimurium_Intracellular_Survival_GFP_24hr_3_5hr	G	A	0.01687	Infection with drug-resistant organism	0.08
rs55819870	15	101056915	CERS3	intronic	S_typhimurium_Intracellular_Replication_24_3_5hr_median_GFP	T	A	0.01687	Infection with drug-resistant organism	0.26
rs7333371	13	20981386	CRYL1	intronic	FGF2_Candida	A	G	0.01687	Sexually transmitted infections excluding HIV and hepatitis	0.62
rs66840889	3	119484994	MAATS1	UTR3	IL1RA_Chlamydia	G	A	0.01688	Dermatophytosis and dermatomycosis	0.22
rs150768351	3	119432041	MAATS1	intronic	Toxo_5hr_cell_death_BG_sub	G	A	0.01688	Dermatophytosis and dermatomycosis	-1.13
rs6786722	3	119428529	MAATS1	intronic	Toxo_5hr_cell_death_BG_sub	C	A	0.01688	Dermatophytosis and dermatomycosis	-1.13
rs145945392	3	56664964	FAM208A	intronic	Toxo_spread_30hr_5hr_GFP	C	T	0.01688	Escherichia Coli	0.18
rs62383708	5	131894005	RAD50	intronic	IL6_Chlamydia	G	T	0.01688	Gram negative septicemia	-0.79
rs535633754	22	31624037	LIMK2	intronic	PDGF_AB_BB_Chlamydia	A	T	0.01688	Helicobacter Pylori	0.57
rs28865120	2	120588189	PTPN4	intronic	FGF2_Candida	C	T	0.01688	Mycoses	-2.51
rs11889796	2	120538837	PTPN4	intronic	Toxo_5hr_gfp	T	C	0.01688	Mycoses	4.94
rs10166787	2	120539851	PTPN4	intronic	FGF2_Candida	C	T	0.01688	Mycoses	-2.51
rs115051197	2	120671187	PTPN4	intronic	Toxo_5hr_gfp	G	A	0.01688	Mycoses	4.62
rs6738901	2	175528817	WIPF1	intronic	Toxo_5hr_median	A	G	0.01688	Mycoses	41.43
rs10189386	2	120539340	PTPN4	intronic	FGF2_Candida	G	A	0.01688	Mycoses	-2.51
rs114557503	2	120701808	PTPN4	intronic	Toxo_5hr_gfp	A	G	0.01688	Mycoses	4.94
rs114983671	2	120714300	PTPN4	intronic	Toxo_5hr_gfp	A	G	0.01688	Mycoses	4.94
rs116700914	2	120536196	PTPN4	intronic	Toxo_5hr_gfp	A	G	0.01688	Mycoses	4.62
rs143164565	2	120669700	PTPN4	intronic	Toxo_5hr_gfp	AAC	A	0.01688	Mycoses	4.94
rs138883327	2	120615158	PTPN4	intronic	Toxo_5hr_gfp	A	G	0.01688	Mycoses	4.94
rs115534627	2	120659723	PTPN4	intronic	Toxo_5hr_gfp	A	G	0.01688	Mycoses	4.62
rs115038640	2	120614124	PTPN4	intronic	Toxo_5hr_gfp	G	A	0.01688	Mycoses	4.94
rs115852131	2	120629838	PTPN4	intronic	Toxo_5hr_gfp	T	G	0.01688	Mycoses	4.94
rs566400161	1	51758738	TTC39A	intronic	IL4_Chlamydia	AT	A	0.01688	Protozoan infection	-0.32
rs114808760	2	10867731	ATP6V1C2	intronic	Chlamydia_46hr_highGFP	G	A	0.01688	Staphalococcus infection	0.44
rs190868501	21	40547991	PSMG1	intronic	S_typhimurium_3_5hr_GFP	T	C	0.01688	Staphalococcus infection	-0.8
rs2171772	2	10867840	ATP6V1C2	intronic	Chlamydia_46hr_highGFP	C	G	0.01688	Staphalococcus infection	0.44
rs114476657	4	114246902	ANK2	intronic	S_typhimurium_Intracellular_Survival_GFP_24hr_3_5hr	G	A	0.01688	Viral hepatitis B	-0.09
rs11943728	4	113781457	ANK2	intronic	IL8_Uninfected	G	A	0.01688	Viral hepatitis B	-0.33
rs542390776	4	113790824	ANK2	intronic	S_typhimurium_3_5hr_median_GFP	CTTATGATTA	C	0.01688	Viral hepatitis B	36.78
rs681666	15	34183146	AVEN	intronic	sifA_Replication_24_3_5hr_median_GFP	A	C	0.01689	Bacterial pneumonia	-0.05
rs77267728	12	27140359	TM7SF3	intronic	Uninfected_cell_death_3_5hr	C	A	0.01689	Gram negative septicemia	-0.85
rs809356	10	6091148	IL2RA	intronic	Toxo_5hr_gfp	C	T	0.01689	Gram positive septicemia	-1.69
rs587656090	7	75224585	HIP1	intronic	IL6_Chlamydia	C	T	0.01689	Infection with drug-resistant organism	0.61
rs56082477	7	75294545	HIP1	intronic	MDC_Uninfected	A	G	0.01689	Infection with drug-resistant organism	-0.55
rs143676947	11	2150575	IGF2	UTR3	IL13_Chlamydia	T	C	0.01689	Infection with drug-resistant organism	-1.43
rs2768280	9	108391985	FKTN	intronic	TNFa_Uninfected	A	G	0.01689	Infectious mononucleosis	0.17
rs553893426;rs3030697	9	108361213	FKTN	intronic	IL13_Chlamydia	GAC	G	0.01689	Infectious mononucleosis	-0.31
rs2768291	9	108350181	FKTN	intronic	TNFa_Uninfected	A	G	0.01689	Infectious mononucleosis	0.18
rs28406581	14	75324433	PROX2	intronic	Toxo_spread_30hr_5hr_GFP	A	C	0.01689	Tuberculosis	-0.1
rs77438418	8	82396030	FABP4	upstream	RANTES_Chlamydia	T	C	0.01689	Viral hepatitis B	-0.58
rs78108930	8	82391133	FABP4	exonic	RANTES_Chlamydia	G	A	0.01689	Viral hepatitis B	-0.58
rs624380	5	145198805	PRELID2	intronic	FGF2_Mucor	C	T	0.0169	Human immunodeficiency virus	2.78
rs145120121	2	86369523	PTCD3	downstream	FGF2_Uninfected	T	C	0.0169	Other CNS infections and poliomyelitis	-0.35
rs11910179	21	40555065	PSMG1	intronic	Toxo_spread_30hr_5hr_GFP	C	T	0.0169	Staphalococcus infection	-0.15
rs79300528	21	40552105	PSMG1	intronic	Toxo_spread_30hr_5hr_GFP	A	G	0.0169	Staphalococcus infection	-0.15
rs34807208	21	40555943	PSMG1	upstream	Toxo_spread_30hr_5hr_GFP	GGA	G	0.0169	Staphalococcus infection	-0.15
rs115130200	21	40548760	PSMG1	intronic	Toxo_spread_30hr_5hr_GFP	T	C	0.0169	Staphalococcus infection	-0.15
rs11909263	21	40554182	PSMG1	intronic	Toxo_spread_30hr_5hr_GFP	A	G	0.0169	Staphalococcus infection	-0.15
rs182445141	3	8919540	RAD18	UTR3	sifA_Intracellular_Survival_24hr_3hr_GFP	G	A	0.0169	Streptococcus infection	-0.12
rs115473192	12	95915641	USP44	intronic	IL4_Chlamydia	T	A	0.0169	Tuberculosis	-0.73
rs17024336	12	95910631	USP44	UTR3	IL4_Chlamydia	T	G	0.0169	Tuberculosis	-0.73
rs75908742	12	95914733	USP44	intronic	IL4_Chlamydia	C	A	0.0169	Tuberculosis	-0.73
rs147392435	12	95912625	USP44	intronic	IL4_Chlamydia	G	T	0.0169	Tuberculosis	-0.73
rs73840924	4	113812838	ANK2	intronic	IFNG_Uninfected	T	C	0.0169	Viral hepatitis B	-0.46
rs73560722	6	139589581	TXLNB	intronic	S_typhi_3_5hr_median_GFP	T	C	0.0169	Viral warts and human papilloma virus	-29.32
rs57521690	6	139591719	TXLNB	exonic	S_typhi_3_5hr_median_GFP	T	C	0.0169	Viral warts and human papilloma virus	-29.32
rs111523740	15	34173018	AVEN	intronic	Chlamydia_27hr_cell_death_BG_subtracted	G	A	0.01691	Bacterial pneumonia	-1.07
rs140862028	15	34175541	AVEN	intronic	S_typhimurium_Intracellular_Replication_24_3_5hr_median_GFP	CTTTAA	C	0.01691	Bacterial pneumonia	-0.32
rs142296209	15	34238065	AVEN	intronic	VEGF_Uninfected	C	T	0.01691	Bacterial pneumonia	0.54
rs510097	15	34224898	AVEN	intronic	X3_day_viability	C	T	0.01691	Bacterial pneumonia	-0.53
rs10840391	11	2149659	IGF2	downstream	Chlamydia_70hr_GFP	C	T	0.01691	Infection with drug-resistant organism	2.29
rs10840390	11	2149413	IGF2	downstream	Chlamydia_70hr_GFP	C	T	0.01691	Infection with drug-resistant organism	2.29
rs60981987	10	71007637	HKDC1	intronic	S_typhi_Replication_24_3_5hr_median_GFP	C	T	0.01691	Influenza	0.07
rs2394532	10	70997506	HKDC1	intronic	IP10_Uninfected	A	G	0.01691	Influenza	0.4
rs57236635	10	71007677	HKDC1	intronic	S_typhi_Replication_24_3_5hr_median_GFP	C	T	0.01691	Influenza	0.07
rs10902922	10	124458735	C10orf120	intronic	IL13_Chlamydia	G	T	0.01691	Intestinal infection	-0.32
rs61933209	12	64894359	TBK1	intronic	Chlamydia_70hr_GFP	C	T	0.01691	Streptococcus infection	-3.3
rs6581569	12	64886559	TBK1	intronic	Toxo_replication_30_5hr_median_GFP	A	G	0.01691	Streptococcus infection	-0.3
rs78949572	12	95942830	USP44	intronic	IL12P70_Chlamydia	G	A	0.01691	Tuberculosis	-0.94
rs79820520	12	95943353	USP44	intronic	IL12P70_Chlamydia	G	A	0.01691	Tuberculosis	-0.94
rs201883	11	32604812	EIF3M	upstream	IP10_Uninfected	G	A	0.01691	Viral warts and human papilloma virus	-0.36
rs140925725	5	145137106	PRELID2	UTR3	RANTES_Uninfected	G	A	0.01692	Human immunodeficiency virus	-0.37
rs143023087	11	111139116	C11orf53	intronic	IL12P70_Chlamydia	G	T	0.01692	Infection with drug-resistant organism	-0.96
rs116443385	11	111154079	C11orf53	intronic	IL12P70_Chlamydia	A	G	0.01692	Infection with drug-resistant organism	-0.96
rs147551430	11	111151023	C11orf53	intronic	IL12P70_Chlamydia	G	C	0.01692	Infection with drug-resistant organism	-0.96
rs76548402	11	111154534	C11orf53	intronic	IL12P70_Chlamydia	G	T	0.01692	Infection with drug-resistant organism	-0.96
rs60635142	3	8948498	RAD18	intronic	sifA_Replication_24_3_5hr_median_GFP	AAT	A	0.01692	Streptococcus infection	-0.05
rs11726041	4	114013358	ANK2	intronic	IL8_Uninfected	T	A	0.01692	Viral hepatitis B	0.37
rs74440429	4	113784804	ANK2	intronic	Chlamydia_27hr_cell_death_BG_subtracted	T	A	0.01692	Viral hepatitis B	1.01
rs535361356	4	113784818	ANK2	intronic	Chlamydia_27hr_cell_death_BG_subtracted	G	A	0.01692	Viral hepatitis B	1.01
rs67642523	4	114014471	ANK2	intronic	IL8_Uninfected	C	T	0.01692	Viral hepatitis B	0.37
rs11735805	4	114011314	ANK2	intronic	IL8_Uninfected	C	T	0.01692	Viral hepatitis B	0.37
rs2055655	4	113930955	ANK2	intronic	IFNA2_Uninfected	T	C	0.01692	Viral hepatitis B	0.28
rs36038625	4	114019475	ANK2	intronic	IL8_Uninfected	A	G	0.01692	Viral hepatitis B	0.37
rs1532878	4	113927411	ANK2	intronic	IFNA2_Uninfected	A	G	0.01692	Viral hepatitis B	0.28
rs17476342	4	114016236	ANK2	intronic	IL8_Uninfected	A	G	0.01692	Viral hepatitis B	0.37
rs13110205	4	114014119	ANK2	intronic	IL8_Uninfected	G	A	0.01692	Viral hepatitis B	0.37
rs56278527	4	114017334	ANK2	intronic	IL8_Uninfected	C	A	0.01692	Viral hepatitis B	0.37
rs113815153	10	6071022	IL2RA	intronic	S_typhimurium_cell_death_BG_subtracted	G	C	0.01693	Gram positive septicemia	-2
rs791588	10	6089342	IL2RA	intronic	Toxo_spread_30hr_5hr_GFP	G	T	0.01693	Gram positive septicemia	0.09
rs12592841	15	100995866	CERS3	intronic	S_typhimurium_IP_10_pg_ml	A	T	0.01693	Infection with drug-resistant organism	-0.27
rs6968162	7	75270344	HIP1	intronic	Toxo_48hr_released_toxo_concentration	C	T	0.01693	Infection with drug-resistant organism	-41300
rs7256253	19	52374342	ZNF577	downstream	sifA_Replication_24_3_5hr_median_GFP	G	A	0.01693	Viral hepatitis C	-0.05
rs7257130	19	52374419	ZNF577	downstream	sifA_Replication_24_3_5hr_median_GFP	T	C	0.01693	Viral hepatitis C	-0.05
rs10414763	19	52377012	ZNF577	intronic	sifA_Replication_24_3_5hr_median_GFP	C	T	0.01693	Viral hepatitis C	-0.05
rs73261607	5	131957302	RAD50	intronic	Staph_toxin_cell_death_BG_subtracted	T	C	0.01694	Gram negative septicemia	5
rs34126883	1	155985810	SSR2	intronic	IL6_Chlamydia	C	T	0.01694	Helminthiasis	0.46
rs17381047	1	155983648	SSR2	intronic	IL6_Chlamydia	G	A	0.01694	Helminthiasis	0.46
rs4661079	1	155983298	SSR2	intronic	IL6_Chlamydia	A	G	0.01694	Helminthiasis	0.46
rs7739	2	175424429	WIPF1	UTR3	Toxo_5hr_median	A	G	0.01694	Mycoses	44.94
rs7704333	5	56209477	SETD9	intronic	IL12P70_Uninfected	T	C	0.01694	Other infectious and parasitic diseases	1.53
rs313972	4	114003272	ANK2	intronic	IP10_Uninfected	C	G	0.01694	Viral hepatitis B	0.92
rs10516595	4	114280861	ANK2	intronic	Chlamydia_27hr_cell_death_BG_subtracted	G	A	0.01694	Viral hepatitis B	-0.66
rs77363045	4	113995369	ANK2	intronic	X3_day_viability	C	T	0.01694	Viral hepatitis B	0.51
rs114198053	19	52405942	ZNF649	intronic	sifA_3_5hr_GFP	T	C	0.01694	Viral hepatitis C	1.08
rs7752712	6	139607136	TXLNB	intronic	sifA_cell_death_BG_subtracted	G	T	0.01694	Viral warts and human papilloma virus	-0.94
rs118109434	12	27145587	TM7SF3	intronic	Toxo_replication_30_5hr_median_GFP	G	A	0.01695	Gram negative septicemia	-0.68
rs12722605	10	6053163	IL2RA	UTR3	PDGF_AB_BB_Uninfected	T	A	0.01695	Gram positive septicemia	0.44
rs1924138	10	6096158	IL2RA	intronic	IL4_Chlamydia	A	C	0.01695	Gram positive septicemia	0.25
rs2427769	9	108328586	FKTN	intronic	TNFb_Uninfected	A	G	0.01695	Infectious mononucleosis	0.25
rs201875	11	32612110	EIF3M	intronic	IL8_Chlamydia	T	A	0.01695	Viral warts and human papilloma virus	-0.25
rs34473699	19	45806162	MARK4	UTR3	IFNA2_Uninfected	CG	C	0.01696	CSF shunt failure	0.43
rs150559272	15	101014808	CERS3	intronic	sifA_3_5hr_GFP	C	A	0.01696	Infection with drug-resistant organism	0.44
rs67456262	17	66591774	FAM20A	intronic	sifA_3_5hr_GFP	TCTTAG	T	0.01696	Influenza	0.4
rs5832671	2	86336529	PTCD3	intronic	VEGF_Chlamydia	CA	C	0.01696	Other CNS infections and poliomyelitis	0.18
rs45459101	3	8943925	RAD18	intronic	TNFa_Chlamydia	C	T	0.01696	Streptococcus infection	-0.38
rs45529736	3	8943376	RAD18	intronic	TNFa_Chlamydia	G	A	0.01696	Streptococcus infection	-0.38
rs45489894	3	8988636	RAD18	intronic	TNFa_Chlamydia	G	A	0.01696	Streptococcus infection	-0.38
rs29318	4	114218122	ANK2	intronic	IL1RA_Uninfected	A	G	0.01696	Viral hepatitis B	-0.54
rs75661525	4	114143256	ANK2	intronic	Chlamydia_46hr_highGFP	G	A	0.01696	Viral hepatitis B	0.31
rs72898059	4	114143462	ANK2	intronic	Chlamydia_46hr_highGFP	T	C	0.01696	Viral hepatitis B	0.31
rs29316	4	114219828	ANK2	intronic	IL1RA_Uninfected	T	A	0.01696	Viral hepatitis B	-0.54
rs142839268	6	139560242	TXLNB	downstream	MIP1B_Chlamydia	C	T	0.01696	Viral warts and human papilloma virus	-0.58
rs116154912	13	21087411	CRYL1	intronic	S_typhimurium_MDC_pg_ml	G	A	0.01697	Sexually transmitted infections excluding HIV and hepatitis	0.51
rs144233533	13	21059328	CRYL1	intronic	Chlamydia_70hr_median_GFP	T	C	0.01697	Sexually transmitted infections excluding HIV and hepatitis	-45.06
rs116554061	13	21086571	CRYL1	intronic	S_typhimurium_MDC_pg_ml	G	A	0.01697	Sexually transmitted infections excluding HIV and hepatitis	0.51
rs555117152	13	21090708	CRYL1	intronic	S_typhimurium_MDC_pg_ml	TC	T	0.01697	Sexually transmitted infections excluding HIV and hepatitis	0.51
rs79083942	8	82396240	FABP4	upstream	TNFa_Chlamydia	GGT	G	0.01697	Viral hepatitis B	0.19
rs11031885	11	32610467	EIF3M	intronic	Toxo_spread_30hr_5hr_GFP	G	C	0.01697	Viral warts and human papilloma virus	-0.21
rs533200374	19	45781126	MARK4	intronic	S_typhi_Intracellular_Survival_24hr_3_5hr_GFP	T	A	0.01698	CSF shunt failure	-0.05
rs73570398	19	45803008	MARK4	intronic	S_typhi_Intracellular_Survival_24hr_3_5hr_GFP	G	A	0.01698	CSF shunt failure	-0.03
rs72402924	15	101048326	CERS3	intronic	Chlamydia_70hr_median_GFP	CTGT	C	0.01698	Infection with drug-resistant organism	50.87
rs534963342	15	101062926	CERS3	intronic	IL4_Chlamydia	T	C	0.01698	Infection with drug-resistant organism	-1.31
rs3768914	2	120635205	PTPN4	intronic	S_typhi_3_5hr_median_GFP	G	A	0.01698	Mycoses	-17.13
rs7557475	2	120632715	PTPN4	intronic	S_typhi_3_5hr_median_GFP	G	C	0.01698	Mycoses	-17.13
rs12469861	2	120646724	PTPN4	intronic	S_typhi_3_5hr_median_GFP	A	G	0.01698	Mycoses	-17.13
rs28852693	2	120647660	PTPN4	intronic	S_typhi_3_5hr_median_GFP	T	C	0.01698	Mycoses	-17.13
rs75625479	2	86336745	PTCD3	intronic	IL13_Chlamydia	T	C	0.01698	Other CNS infections and poliomyelitis	1.18
rs79069372	2	86356766	PTCD3	intronic	IL13_Chlamydia	A	G	0.01698	Other CNS infections and poliomyelitis	1.18
rs75087873	2	86349599	PTCD3	intronic	IL13_Chlamydia	A	G	0.01698	Other CNS infections and poliomyelitis	1.18
rs138638733	18	54300661	TXNL1	intronic	S_typhi_Replication_24_3_5hr_median_GFP	G	A	0.01698	Sexually transmitted infections excluding HIV and hepatitis	-0.16
rs149522440	2	10870521	ATP6V1C2	intronic	FGF2_Candida	T	C	0.01698	Staphalococcus infection	-1.41
rs117143099	2	10869007	ATP6V1C2	intronic	FGF2_Candida	A	G	0.01698	Staphalococcus infection	-1.41
rs146672354	2	10870008	ATP6V1C2	intronic	FGF2_Candida	G	A	0.01698	Staphalococcus infection	-1.41
rs12636355	3	8965599	RAD18	intronic	MDC_Chlamydia	C	G	0.01698	Streptococcus infection	-0.25
rs6443215	3	8973794	RAD18	intronic	Chlamydia_46hr_GFP	T	A	0.01698	Streptococcus infection	0.68
rs11131154	3	8978019	RAD18	intronic	Chlamydia_46hr_GFP	G	C	0.01698	Streptococcus infection	-0.51
rs146444577	2	47614666	EPCAM	downstream	IFNA2_Uninfected	G	A	0.01698	Tuberculosis	0.75
rs72671592	4	114003816	ANK2	intronic	Chlamydia_Replication_Permisiveness_high_GFP_46hr_total_GFP_27hr	T	C	0.01698	Viral hepatitis B	-0.06
rs28621036	4	114263622	ANK2	intronic	Chlamydia_27hr_cell_death_BG_subtracted	C	T	0.01698	Viral hepatitis B	-0.66
rs10488905	4	114109183	ANK2	intronic	Uninfected_MDC_pg_ml	C	G	0.01698	Viral hepatitis B	0.21
rs62313238	4	114226055	ANK2	intronic	FGF2_Uninfected	A	C	0.01698	Viral hepatitis B	0.5
rs147675784	7	75200456	HIP1	intronic	Chlamydia_27hr_cell_death_BG_subtracted	AAT	A	0.01699	Infection with drug-resistant organism	-0.74
rs77383010	15	34183890	AVEN	intronic	sifA_Replication_24_3_5hr_median_GFP	C	T	0.017	Bacterial pneumonia	-0.05
rs115229861	19	45784253	MARK4	intronic	S_typhimurium_IP_10_pg_ml	G	A	0.017	CSF shunt failure	1.05
rs78286072	19	45769324	MARK4	intronic	S_typhimurium_IP_10_pg_ml	G	T	0.017	CSF shunt failure	1.05
rs201627472	19	45768471	MARK4	intronic	S_typhimurium_IP_10_pg_ml	TGGG	T	0.017	CSF shunt failure	1.05
rs567578531	19	45780081	MARK4	intronic	S_typhimurium_IP_10_pg_ml	TG	T	0.017	CSF shunt failure	1.05
rs572461670	19	45768476	MARK4	intronic	S_typhimurium_IP_10_pg_ml	G	A	0.017	CSF shunt failure	1.05
rs139571052	19	45773348	MARK4	intronic	S_typhimurium_IP_10_pg_ml	A	G	0.017	CSF shunt failure	1.05
rs344800	19	45805548	MARK4	intronic	sifA_cell_death_BG_subtracted	C	T	0.017	CSF shunt failure	-2.27
rs8069267	17	66559846	FAM20A	intronic	IL8_Uninfected	G	C	0.017	Influenza	-0.32
rs2072753	1	20657352	VWA5B1	intronic	MDC_Chlamydia	C	T	0.017	Intestinal infection	0.22
rs71909343	2	120683061	PTPN4	intronic	Chlamydia_70hr_median_GFP	GGTTA	G	0.017	Mycoses	29.4
rs2359215	17	1394153	MYO1C	intronic	S_typhimurium_3_5hr_median_GFP	C	T	0.017	Other infectious and parasitic diseases	12.31
rs648153	3	9003794	RAD18	intronic	TNFb_Uninfected	G	A	0.017	Streptococcus infection	0.38
rs618784	3	9004427	RAD18	intronic	TNFb_Uninfected	T	C	0.017	Streptococcus infection	0.38
rs59184766	4	114234680	ANK2	intronic	Chlamydia_27hr_cell_death_BG_subtracted	A	G	0.017	Viral hepatitis B	-0.67
rs115457606	4	114207940	ANK2	intronic	sifA_Replication_24_3_5hr_median_GFP	C	A	0.017	Viral hepatitis B	0.15
rs76449173	3	148441258	AGTR1	intronic	FGF2_Mucor	C	T	0.017	Viral infection	-4.32
rs546012401;rs34795979	10	6076405	IL2RA	intronic	Toxo_48hr_released_toxo_concentration	AT	A	0.01701	Gram positive septicemia	-47000
rs80343406	11	44302153	ALX4	intronic	sifA_Replication_24_3_5hr_median_GFP	A	G	0.01701	Gram positive septicemia	0.12
rs10808183	7	75181365	HIP1	intronic	FGF2_Uninfected	T	C	0.01701	Infection with drug-resistant organism	0.32
rs6962008	7	10980222	NDUFA4	upstream	Uninfected_IP_10_pg_ml	G	A	0.01701	Intestinal infection	0.63
rs563540709	12	95934118	USP44	intronic	sifA_cell_death_BG_subtracted	CT	C	0.01701	Tuberculosis	-1.07
rs1054135	8	82390760	FABP4	UTR3	TNFa_Chlamydia	C	T	0.01701	Viral hepatitis B	0.23
rs12022582	1	20632030	VWA5B1	intronic	Chlamydia_27hr_GFP	C	G	0.01702	Intestinal infection	-1.34
rs10201214	2	120649009	PTPN4	intronic	FGF2_Candida	G	A	0.01702	Mycoses	0.66
rs147837950	2	175475251	WIPF1	intronic	IP10_Chlamydia	C	A	0.01702	Mycoses	1.12
rs10185037	2	120642182	PTPN4	intronic	FGF2_Candida	A	G	0.01702	Mycoses	0.66
rs17049912	2	120643017	PTPN4	intronic	FGF2_Candida	T	C	0.01702	Mycoses	0.66
rs115836071	2	10921261	ATP6V1C2	intronic	IL8_Uninfected	G	A	0.01702	Staphalococcus infection	-0.35
rs56143168	2	10916233	ATP6V1C2	intronic	S_typhimurium_3_5hr_GFP	A	G	0.01702	Staphalococcus infection	0.41
rs13109776	4	113891387	ANK2	intronic	S_typhimurium_3_5hr_GFP	A	G	0.01702	Viral hepatitis B	-0.24
rs78633484	10	6094261	IL2RA	intronic	Chlamydia_46hr_highGFP	G	A	0.01703	Gram positive septicemia	-0.58
rs34453641	13	21050493	CRYL1	intronic	IP10_Chlamydia	CA	C	0.01703	Sexually transmitted infections excluding HIV and hepatitis	0.4
rs8024867	15	34172880	AVEN	intronic	IL8_Chlamydia	T	C	0.01704	Bacterial pneumonia	-0.45
rs8041930	15	34167818	AVEN	intronic	IL8_Chlamydia	C	T	0.01704	Bacterial pneumonia	-0.45
rs8026717	15	34167946	AVEN	intronic	IL8_Chlamydia	T	C	0.01704	Bacterial pneumonia	-0.45
rs7181961	15	34168311	AVEN	intronic	IL8_Chlamydia	G	A	0.01704	Bacterial pneumonia	-0.45
rs61247330	15	34168813	AVEN	intronic	IL8_Chlamydia	A	G	0.01704	Bacterial pneumonia	-0.45
rs8041144	15	34173344	AVEN	intronic	IL8_Chlamydia	C	T	0.01704	Bacterial pneumonia	-0.45
rs7178927	15	34170254	AVEN	intronic	IL8_Chlamydia	T	C	0.01704	Bacterial pneumonia	-0.45
rs7177583	15	34169505	AVEN	intronic	IL8_Chlamydia	T	C	0.01704	Bacterial pneumonia	-0.45
rs75018291	19	45804682	MARK4	intronic	FGF2_Uninfected	C	G	0.01704	CSF shunt failure	0.28
rs116780422	17	66557058	FAM20A	intronic	IL8_Chlamydia	A	G	0.01704	Influenza	-0.77
rs2952308	17	66579189	FAM20A	intronic	sifA_Replication_24_3_5hr_median_GFP	C	T	0.01704	Influenza	0.05
rs75356890	2	86336173	PTCD3	intronic	IL8_Uninfected	T	C	0.01704	Other CNS infections and poliomyelitis	-0.74
rs73445975	13	21066854	CRYL1	intronic	S_typhimurium_MDC_pg_ml	G	A	0.01704	Sexually transmitted infections excluding HIV and hepatitis	0.61
rs17090267	18	54281831	TXNL1	intronic	S_typhimurium_IL10_cell_uninfected_sub_fg_ml_cell	T	C	0.01704	Sexually transmitted infections excluding HIV and hepatitis	16.43
rs115827479	9	140163450	NELFB	intronic	sifA_Intracellular_Survival_24hr_3hr_GFP	A	G	0.01705	Bacterial pneumonia	0.04
rs59473370	22	31634775	LIMK2	intronic	Chlamydia_46hr_GFP	G	A	0.01705	Helicobacter Pylori	-0.64
rs551378803	7	75293917	HIP1	intronic	S_typhimurium_IP_10_pg_ml	GA	G	0.01705	Infection with drug-resistant organism	-0.59
rs534289022	7	75293915	HIP1	intronic	S_typhimurium_IP_10_pg_ml	GA	G	0.01705	Infection with drug-resistant organism	-0.59
rs2010861	9	108402805	FKTN	UTR3	S_typhi_Intracellular_Survival_24hr_3_5hr_GFP	G	T	0.01705	Infectious mononucleosis	-0.02
rs77840690	2	120607873	PTPN4	intronic	PDGF_AB_BB_Chlamydia	T	C	0.01705	Mycoses	0.69
rs116105425	2	120726680	PTPN4	intronic	PDGF_AB_BB_Chlamydia	G	C	0.01705	Mycoses	0.69
rs112277479	13	21009706	CRYL1	intronic	IL6_Uninfected	G	C	0.01705	Sexually transmitted infections excluding HIV and hepatitis	0.22
rs113323007	13	21014095	CRYL1	intronic	IL6_Uninfected	C	T	0.01705	Sexually transmitted infections excluding HIV and hepatitis	0.22
rs61955475	13	21024942	CRYL1	intronic	Uninfected_cell_death_3_5hr	A	G	0.01705	Sexually transmitted infections excluding HIV and hepatitis	-0.48
rs145661545	13	21028715	CRYL1	intronic	IL6_Uninfected	C	T	0.01705	Sexually transmitted infections excluding HIV and hepatitis	0.22
rs111276407	13	21009602	CRYL1	intronic	IL6_Uninfected	C	T	0.01705	Sexually transmitted infections excluding HIV and hepatitis	0.22
rs111945561	13	21032086	CRYL1	intronic	IL6_Uninfected	C	T	0.01705	Sexually transmitted infections excluding HIV and hepatitis	0.22
rs116693947	13	21016400	CRYL1	intronic	IL6_Uninfected	T	C	0.01705	Sexually transmitted infections excluding HIV and hepatitis	0.22
rs61955477	13	21025094	CRYL1	intronic	Uninfected_cell_death_3_5hr	G	A	0.01705	Sexually transmitted infections excluding HIV and hepatitis	-0.48
rs116558074	13	21010785	CRYL1	intronic	IL6_Uninfected	G	A	0.01705	Sexually transmitted infections excluding HIV and hepatitis	0.22
rs111848836	13	21003514	CRYL1	intronic	IL6_Uninfected	A	G	0.01705	Sexually transmitted infections excluding HIV and hepatitis	0.22
rs113654015	13	21010727	CRYL1	intronic	IL6_Uninfected	T	A	0.01705	Sexually transmitted infections excluding HIV and hepatitis	0.22
rs114854820	13	21010783	CRYL1	intronic	IL6_Uninfected	G	C	0.01705	Sexually transmitted infections excluding HIV and hepatitis	0.22
rs140412002	2	10915253	ATP6V1C2	intronic	S_typhimurium_IL10_cell_uninfected_sub_fg_ml_cell	A	G	0.01705	Staphalococcus infection	-18.72
rs11550170	4	114303535	ANK2	UTR3	Toxo_5hr_gfp	A	G	0.01705	Viral hepatitis B	-4.13
rs10516595	4	114280861	ANK2	intronic	IL6_Chlamydia	G	A	0.01705	Viral hepatitis B	0.48
rs17483231	4	114299347	ANK2	intronic	Toxo_5hr_gfp	A	C	0.01705	Viral hepatitis B	-4.13
rs13146692	4	114298995	ANK2	intronic	Toxo_5hr_gfp	T	C	0.01705	Viral hepatitis B	-4.13
rs11943679	4	114210585	ANK2	intronic	Chlamydia_27hr_cell_death_BG_subtracted	G	A	0.01705	Viral hepatitis B	0.81
rs29352	4	114211174	ANK2	intronic	Chlamydia_27hr_cell_death_BG_subtracted	T	A	0.01705	Viral hepatitis B	0.81
rs17590970	4	114136630	ANK2	intronic	Chlamydia_Replication_Permisiveness_high_GFP_46hr_total_GFP_27hr	C	A	0.01705	Viral hepatitis B	0.03
rs34564840	4	114299187	ANK2	intronic	Toxo_5hr_gfp	ATTGT	A	0.01705	Viral hepatitis B	-4.13
rs199823059	15	34218182	AVEN	intronic	IL1RA_Chlamydia	AT	A	0.01706	Bacterial pneumonia	-0.74
rs536492373	15	34218186	AVEN	intronic	IL1RA_Chlamydia	TTGAAGCAACCA	T	0.01706	Bacterial pneumonia	-0.74
rs147104890	15	34240913	AVEN	intronic	IL1RA_Chlamydia	G	A	0.01706	Bacterial pneumonia	-0.74
rs3784289	15	41066875	DNAJC17	intronic	FGF2_Uninfected	T	C	0.01706	Herpes simplex	0.44
rs73308431	20	44453126	TNNC2	intronic	S_typhimurium_IP_10_pg_ml	C	T	0.01706	Human immunodeficiency virus	0.32
rs67879408	15	101071323	CERS3	intronic	Chlamydia_Replication_Permisiveness_high_GFP_46hr_total_GFP_27hr	T	C	0.01706	Infection with drug-resistant organism	0.03
rs144052003	15	101024164	CERS3	intronic	Chlamydia_Replication_Permisiveness_high_GFP_46hr_total_GFP_27hr	T	C	0.01706	Infection with drug-resistant organism	-0.05
rs115505673	15	101018487	CERS3	intronic	Chlamydia_Replication_Permisiveness_high_GFP_46hr_total_GFP_27hr	A	G	0.01706	Infection with drug-resistant organism	-0.05
rs77655499	15	101025030	CERS3	intronic	Chlamydia_Replication_Permisiveness_high_GFP_46hr_total_GFP_27hr	T	C	0.01706	Infection with drug-resistant organism	-0.05
rs7165375	15	101069526	CERS3	intronic	Chlamydia_Replication_Permisiveness_high_GFP_46hr_total_GFP_27hr	A	G	0.01706	Infection with drug-resistant organism	0.03
rs147138734	15	101034609	CERS3	intronic	Chlamydia_Replication_Permisiveness_high_GFP_46hr_total_GFP_27hr	C	T	0.01706	Infection with drug-resistant organism	-0.05
rs192469397	15	101024147	CERS3	intronic	Chlamydia_Replication_Permisiveness_high_GFP_46hr_total_GFP_27hr	A	G	0.01706	Infection with drug-resistant organism	-0.05
rs115642772	15	101016585	CERS3	intronic	Chlamydia_Replication_Permisiveness_high_GFP_46hr_total_GFP_27hr	T	C	0.01706	Infection with drug-resistant organism	-0.05
rs41283357	17	79934902	ASPSCR1	upstream	Chlamydia_46hr_highGFP	G	C	0.01706	Influenza	-0.9
rs73221192	21	40554561	PSMG1	intronic	X3_day_viability	G	A	0.01706	Staphalococcus infection	1.05
rs74948998	5	131905734	RAD50	intronic	sifA_3_5hr_GFP	T	C	0.01707	Gram negative septicemia	-0.47
rs11126950	2	27502445	DNAJC5G	intronic	Chlamydia_70hr_median_GFP	A	G	0.01707	Human immunodeficiency virus	-17.9
rs6732703	2	120672255	PTPN4	intronic	Toxo_replication_30_5hr_median_GFP	T	A	0.01707	Mycoses	-0.25
rs3740022	10	12216106	NUDT5	intronic	S_typhimurium_IL10_pg_ml	C	T	0.01707	Other infectious and parasitic diseases	-0.59
rs72898080	4	114167459	ANK2	intronic	FGF2_Candida	T	G	0.01707	Viral hepatitis B	1
rs72908841	4	113768073	ANK2	intronic	sifA_cell_death_BG_subtracted	T	C	0.01707	Viral hepatitis B	1.68
rs4834313	4	114012683	ANK2	intronic	IL6_Chlamydia	T	C	0.01707	Viral hepatitis B	-0.39
rs72898083	4	114167868	ANK2	intronic	FGF2_Candida	T	C	0.01707	Viral hepatitis B	1
rs72898088	4	114168451	ANK2	intronic	FGF2_Candida	G	T	0.01707	Viral hepatitis B	1
rs76227899	4	114168299	ANK2	intronic	FGF2_Candida	T	C	0.01707	Viral hepatitis B	1
rs146548373	4	113946474	ANK2	intronic	Staph_toxin_cell_death_BG_subtracted	AAATTGTGACAGAGGAAG	A	0.01707	Viral hepatitis B	-4
rs3772633	3	148418168	AGTR1	intronic	FGF2_Uninfected	T	C	0.01707	Viral infection	-0.19
rs200481846	10	6073481	IL2RA	intronic	S_typhi_3_5hr_median_GFP	ATATG	A	0.01708	Gram positive septicemia	-25.66
rs11596355	10	6064181	IL2RA	intronic	IL4_Chlamydia	T	C	0.01708	Gram positive septicemia	0.65
rs370089599	7	75310829	HIP1	intronic	TNFb_Chlamydia	G	T	0.01708	Infection with drug-resistant organism	0.46
rs76218809	7	75196511	HIP1	intronic	RANTES_Chlamydia	A	C	0.01708	Infection with drug-resistant organism	0.41
rs59011071	7	75259152	HIP1	intronic	Chlamydia_70hr_median_GFP	G	C	0.01708	Infection with drug-resistant organism	23.59
rs1179618	7	75249896	HIP1	intronic	Uninfected_IP_10_pg_ml	C	T	0.01708	Infection with drug-resistant organism	-0.26
rs11108091	12	95920077	USP44	intronic	IFNA2_Uninfected	G	A	0.01708	Tuberculosis	-0.3
rs609221	15	34198368	AVEN	intronic	S_typhimurium_3_5hr_median_GFP	A	G	0.01709	Bacterial pneumonia	12.53
rs116999083	6	88396433	AKIRIN2	intronic	TNFa_Chlamydia	T	C	0.01709	Candidiasis	-0.98
rs138310180	6	88402264	AKIRIN2	intronic	TNFa_Chlamydia	T	G	0.01709	Candidiasis	-0.98
rs2299012	5	131916940	RAD50	intronic	VEGF_Uninfected	A	C	0.01709	Gram negative septicemia	-0.19
rs117118887	7	75347991	HIP1	intronic	Staph_toxin_cell_death_BG_subtracted	C	G	0.01709	Infection with drug-resistant organism	9.47
rs111605497	15	101029039	CERS3	intronic	Chlamydia_46hr_GFP	T	C	0.01709	Infection with drug-resistant organism	1.13
rs113002934	17	66569890	FAM20A	intronic	S_typhimurium_IL10_pg_ml	G	T	0.01709	Influenza	0.26
rs11922749	3	8981142	RAD18	intronic	Chlamydia_27hr_medianGFP	G	A	0.01709	Streptococcus infection	65.13
rs580671	3	8985959	RAD18	intronic	PDGF_AB_BB_Uninfected	A	G	0.01709	Streptococcus infection	0.33
rs6790775	3	8971899	RAD18	intronic	Chlamydia_27hr_medianGFP	A	G	0.01709	Streptococcus infection	65.13
rs17445361	4	114138237	ANK2	intronic	S_typhimurium_MDC_pg_ml	C	T	0.01709	Viral hepatitis B	1
rs3025756	4	114141197	ANK2	intronic	S_typhimurium_MDC_pg_ml	T	C	0.01709	Viral hepatitis B	1
rs3025754	4	114141353	ANK2	intronic	S_typhimurium_MDC_pg_ml	G	T	0.01709	Viral hepatitis B	1
rs362487	4	114140049	ANK2	intronic	S_typhimurium_MDC_pg_ml	G	A	0.01709	Viral hepatitis B	1
rs116150732	4	114149407	ANK2	intronic	S_typhimurium_MDC_pg_ml	T	C	0.01709	Viral hepatitis B	1
rs116537835	4	114138408	ANK2	intronic	S_typhimurium_MDC_pg_ml	G	A	0.01709	Viral hepatitis B	1
rs115079226	4	114141174	ANK2	intronic	S_typhimurium_MDC_pg_ml	A	T	0.01709	Viral hepatitis B	1
rs116392031	4	114141245	ANK2	intronic	S_typhimurium_MDC_pg_ml	C	T	0.01709	Viral hepatitis B	1
rs3025737	4	114168987	ANK2	intronic	S_typhimurium_MDC_pg_ml	C	T	0.01709	Viral hepatitis B	1
rs3025757	4	114141165	ANK2	intronic	S_typhimurium_MDC_pg_ml	T	C	0.01709	Viral hepatitis B	1
rs75054219	4	114133238	ANK2	intronic	S_typhimurium_MDC_pg_ml	G	A	0.01709	Viral hepatitis B	1
rs362476	4	114140813	ANK2	intronic	S_typhimurium_MDC_pg_ml	T	C	0.01709	Viral hepatitis B	1
rs362482	4	114140257	ANK2	intronic	S_typhimurium_MDC_pg_ml	C	T	0.01709	Viral hepatitis B	1
rs362491	4	114139576	ANK2	intronic	S_typhimurium_MDC_pg_ml	A	G	0.01709	Viral hepatitis B	1
rs375674614	4	114141198	ANK2	intronic	S_typhimurium_MDC_pg_ml	GTT	G	0.01709	Viral hepatitis B	1
rs29369	4	114204243	ANK2	intronic	S_typhimurium_MDC_pg_ml	C	T	0.01709	Viral hepatitis B	1
rs29411	4	114186683	ANK2	intronic	S_typhimurium_MDC_pg_ml	G	C	0.01709	Viral hepatitis B	1
rs29413	4	114186005	ANK2	intronic	S_typhimurium_MDC_pg_ml	C	T	0.01709	Viral hepatitis B	1
rs362485	4	114140162	ANK2	intronic	S_typhimurium_MDC_pg_ml	A	G	0.01709	Viral hepatitis B	1
rs362481	4	114140309	ANK2	intronic	S_typhimurium_MDC_pg_ml	A	C	0.01709	Viral hepatitis B	1
rs29384	4	114200137	ANK2	intronic	S_typhimurium_MDC_pg_ml	T	A	0.01709	Viral hepatitis B	1
rs3025758	4	114141086	ANK2	intronic	S_typhimurium_MDC_pg_ml	A	C	0.01709	Viral hepatitis B	1
rs17529711	4	114132878	ANK2	intronic	S_typhimurium_MDC_pg_ml	T	G	0.01709	Viral hepatitis B	1
rs115281797	4	114132274	ANK2	intronic	S_typhimurium_MDC_pg_ml	A	T	0.01709	Viral hepatitis B	1
rs116787690	4	113887674	ANK2	intronic	Cells_ml_after_3_days	T	G	0.01709	Viral hepatitis B	47620
rs362489	4	114139974	ANK2	intronic	S_typhimurium_MDC_pg_ml	A	G	0.01709	Viral hepatitis B	1
rs29419	4	114181466	ANK2	intronic	S_typhimurium_MDC_pg_ml	A	G	0.01709	Viral hepatitis B	1
rs77381509	4	114133380	ANK2	intronic	S_typhimurium_MDC_pg_ml	T	C	0.01709	Viral hepatitis B	1
rs29380	4	114201811	ANK2	intronic	S_typhimurium_MDC_pg_ml	C	T	0.01709	Viral hepatitis B	1
rs362499	4	114167895	ANK2	intronic	S_typhimurium_MDC_pg_ml	G	C	0.01709	Viral hepatitis B	1
rs3025760	4	114139589	ANK2	intronic	S_typhimurium_MDC_pg_ml	C	T	0.01709	Viral hepatitis B	1
rs145576981	4	114143725	ANK2	intronic	S_typhimurium_MDC_pg_ml	TA	T	0.01709	Viral hepatitis B	1
rs77058161	4	114148567	ANK2	intronic	S_typhimurium_MDC_pg_ml	T	C	0.01709	Viral hepatitis B	1
rs362480	4	114140406	ANK2	intronic	S_typhimurium_MDC_pg_ml	C	T	0.01709	Viral hepatitis B	1
rs76332036	4	114133131	ANK2	intronic	S_typhimurium_MDC_pg_ml	C	T	0.01709	Viral hepatitis B	1
rs362484	4	114140176	ANK2	intronic	S_typhimurium_MDC_pg_ml	A	C	0.01709	Viral hepatitis B	1
rs138551277	4	114200128	ANK2	intronic	S_typhimurium_MDC_pg_ml	CT	C	0.01709	Viral hepatitis B	1
rs29371	4	114204106	ANK2	intronic	S_typhimurium_MDC_pg_ml	C	T	0.01709	Viral hepatitis B	1
rs362470	4	114141764	ANK2	intronic	S_typhimurium_MDC_pg_ml	T	G	0.01709	Viral hepatitis B	1
rs112802461	4	113805126	ANK2	intronic	TNFb_Uninfected	C	T	0.01709	Viral hepatitis B	-0.34
rs79500638	4	114167375	ANK2	intronic	S_typhimurium_MDC_pg_ml	G	A	0.01709	Viral hepatitis B	1
rs362483	4	114140238	ANK2	intronic	S_typhimurium_MDC_pg_ml	T	C	0.01709	Viral hepatitis B	1
rs78008166	4	114148009	ANK2	intronic	S_typhimurium_MDC_pg_ml	G	A	0.01709	Viral hepatitis B	1
rs116926488	4	114141094	ANK2	intronic	S_typhimurium_MDC_pg_ml	G	A	0.01709	Viral hepatitis B	1
rs3025751	4	114141457	ANK2	intronic	S_typhimurium_MDC_pg_ml	G	A	0.01709	Viral hepatitis B	1
rs362475	4	114141016	ANK2	intronic	S_typhimurium_MDC_pg_ml	G	A	0.01709	Viral hepatitis B	1
rs29365	4	114205530	ANK2	intronic	S_typhimurium_MDC_pg_ml	G	A	0.01709	Viral hepatitis B	1
rs116069552	4	114133798	ANK2	intronic	S_typhimurium_MDC_pg_ml	A	C	0.01709	Viral hepatitis B	1
rs17529718	4	114133527	ANK2	intronic	S_typhimurium_MDC_pg_ml	A	T	0.01709	Viral hepatitis B	1
rs143193797	4	114157295	ANK2	intronic	S_typhimurium_MDC_pg_ml	TG	T	0.01709	Viral hepatitis B	1
rs3025752	4	114141450	ANK2	intronic	S_typhimurium_MDC_pg_ml	G	A	0.01709	Viral hepatitis B	1
rs362471	4	114141753	ANK2	intronic	S_typhimurium_MDC_pg_ml	A	C	0.01709	Viral hepatitis B	1
rs362488	4	114140027	ANK2	intronic	S_typhimurium_MDC_pg_ml	T	C	0.01709	Viral hepatitis B	1
rs117900159	4	114141244	ANK2	intronic	S_typhimurium_MDC_pg_ml	A	G	0.01709	Viral hepatitis B	1
rs112009353	4	113886357	ANK2	intronic	Cells_ml_after_3_days	G	T	0.01709	Viral hepatitis B	47620
rs3025759	4	114140005	ANK2	intronic	S_typhimurium_MDC_pg_ml	T	C	0.01709	Viral hepatitis B	1
rs116699757	4	114141649	ANK2	intronic	S_typhimurium_MDC_pg_ml	T	A	0.01709	Viral hepatitis B	1
rs115923415	4	114185827	ANK2	intronic	S_typhimurium_MDC_pg_ml	G	C	0.01709	Viral hepatitis B	1
rs144121701	4	114156573	ANK2	intronic	S_typhimurium_MDC_pg_ml	TA	T	0.01709	Viral hepatitis B	1
rs29417	4	114182333	ANK2	intronic	S_typhimurium_MDC_pg_ml	G	A	0.01709	Viral hepatitis B	1
rs3025753	4	114141418	ANK2	intronic	S_typhimurium_MDC_pg_ml	T	C	0.01709	Viral hepatitis B	1
rs3025755	4	114141225	ANK2	intronic	S_typhimurium_MDC_pg_ml	A	G	0.01709	Viral hepatitis B	1
rs362472	4	114141498	ANK2	intronic	S_typhimurium_MDC_pg_ml	T	C	0.01709	Viral hepatitis B	1
rs362473	4	114141297	ANK2	intronic	S_typhimurium_MDC_pg_ml	C	G	0.01709	Viral hepatitis B	1
rs362486	4	114140087	ANK2	intronic	S_typhimurium_MDC_pg_ml	T	C	0.01709	Viral hepatitis B	1
rs116068495	4	114141216	ANK2	intronic	S_typhimurium_MDC_pg_ml	A	G	0.01709	Viral hepatitis B	1
rs76139316	4	114181843	ANK2	intronic	S_typhimurium_MDC_pg_ml	A	G	0.01709	Viral hepatitis B	1
rs29381	4	114201416	ANK2	intronic	S_typhimurium_MDC_pg_ml	G	A	0.01709	Viral hepatitis B	1
rs362479	4	114140444	ANK2	intronic	S_typhimurium_MDC_pg_ml	A	G	0.01709	Viral hepatitis B	1
rs74770367	4	114127558	ANK2	intronic	S_typhimurium_MDC_pg_ml	C	T	0.01709	Viral hepatitis B	1
rs2301716	4	114186413	ANK2	intronic	S_typhimurium_MDC_pg_ml	T	A	0.01709	Viral hepatitis B	1
rs73534881	19	4324363	STAP2	intronic	S_typhimurium_cell_death_BG_subtracted	A	T	0.01709	Viral warts and human papilloma virus	1.7
rs12722597	10	6055289	IL2RA	intronic	Chlamydia_27hr_cell_death_BG_subtracted	G	A	0.0171	Gram positive septicemia	-1.46
rs11037920	11	44284957	ALX4	UTR3	Toxo_replication_30_5hr_median_GFP	C	T	0.0171	Gram positive septicemia	0.67
rs142577284	9	33272793	CHMP5	intronic	Toxo_spread_30hr_5hr_GFP	G	A	0.0171	Herpes simplex	0.22
rs114262834	2	47607539	EPCAM	intronic	S_typhi_cell_death_BG_subtracted	T	A	0.0171	Tuberculosis	0.92
rs111992048	12	95932319	USP44	intronic	PDGF_AB_BB_Uninfected	AG	A	0.0171	Tuberculosis	-0.3
rs2706360	5	131925113	RAD50	intronic	sifA_3_5hr_median_GFP	A	G	0.01711	Gram negative septicemia	-14.1
rs2706357	5	131921958	RAD50	intronic	sifA_3_5hr_median_GFP	T	C	0.01711	Gram negative septicemia	-14.1
rs2522397	5	131922125	RAD50	intronic	sifA_3_5hr_median_GFP	C	T	0.01711	Gram negative septicemia	-14.1
rs2522398	5	131906590	RAD50	intronic	sifA_3_5hr_median_GFP	T	C	0.01711	Gram negative septicemia	-14.1
rs453355	5	145186299	PRELID2	intronic	FGF2_Mucor	C	T	0.01711	Human immunodeficiency virus	2.46
rs562917683	1	20674317	VWA5B1	intronic	sifA_Replication_24_3_5hr_median_GFP	AG	A	0.01711	Intestinal infection	-0.09
rs115098194	1	20651050	VWA5B1	intronic	sifA_Replication_24_3_5hr_median_GFP	A	G	0.01711	Intestinal infection	-0.09
rs115870955	1	20675149	VWA5B1	intronic	sifA_Replication_24_3_5hr_median_GFP	C	G	0.01711	Intestinal infection	-0.09
rs139420056	2	120733869	PTPN4	intronic	Cells_ml_after_3_days	G	A	0.01711	Mycoses	71120
rs186046868	2	120593576	PTPN4	intronic	Cells_ml_after_3_days	C	T	0.01711	Mycoses	71120
rs12612848	2	120591749	PTPN4	intronic	S_typhimurium_3_5hr_GFP	A	G	0.01711	Mycoses	0.33
rs76194923	2	120731034	PTPN4	intronic	Cells_ml_after_3_days	G	C	0.01711	Mycoses	71120
rs148486801	2	120600819	PTPN4	intronic	Cells_ml_after_3_days	C	T	0.01711	Mycoses	71120
rs75440910	2	120715912	PTPN4	intronic	Cells_ml_after_3_days	A	T	0.01711	Mycoses	71120
rs59774838	2	86365770	PTCD3	UTR3	Chlamydia_27hr_cell_death_BG_subtracted	G	C	0.01711	Other CNS infections and poliomyelitis	-0.6
rs72936310	2	86353728	PTCD3	intronic	Chlamydia_27hr_cell_death_BG_subtracted	C	T	0.01711	Other CNS infections and poliomyelitis	-0.6
rs59725174	2	86351448	PTCD3	intronic	Chlamydia_27hr_cell_death_BG_subtracted	A	T	0.01711	Other CNS infections and poliomyelitis	-0.6
rs60235051	2	86345091	PTCD3	intronic	Chlamydia_27hr_cell_death_BG_subtracted	G	A	0.01711	Other CNS infections and poliomyelitis	-0.6
rs145361684	2	86341144	PTCD3	intronic	Chlamydia_27hr_cell_death_BG_subtracted	CAATGAG	C	0.01711	Other CNS infections and poliomyelitis	-0.6
rs146158982	17	1387739	MYO1C	intronic	MDC_Uninfected	GGGGCCTGGGTGCTGA	G	0.01711	Other infectious and parasitic diseases	-0.28
rs11538156	17	1387472	MYO1C	exonic	Cells_ml_after_3_days	C	T	0.01711	Other infectious and parasitic diseases	85920
rs2246761	19	41116001	LTBP4	intronic	IP10_Uninfected	G	A	0.01711	Sexually transmitted infections excluding HIV and hepatitis	0.45
rs150312254	4	113952292	ANK2	intronic	sifA_cell_death_BG_subtracted	G	C	0.01711	Viral hepatitis B	3.23
rs6533672	4	114122836	ANK2	intronic	TNFb_Uninfected	T	C	0.01711	Viral hepatitis B	-0.29
rs73866627	3	148419664	AGTR1	intronic	S_typhi_Intracellular_Survival_24hr_3_5hr_GFP	C	T	0.01711	Viral infection	0.04
rs12721267	3	148416327	AGTR1	intronic	S_typhi_Intracellular_Survival_24hr_3_5hr_GFP	T	G	0.01711	Viral infection	0.04
rs74426379	7	75236889	HIP1	intronic	IFNA2_Uninfected	C	T	0.01712	Infection with drug-resistant organism	0.41
rs6961269	7	10979918	NDUFA4	upstream	IP10_Uninfected	C	A	0.01712	Intestinal infection	-0.52
rs78958913	10	12234543	NUDT5	intronic	MDC_Chlamydia	A	T	0.01712	Other infectious and parasitic diseases	0.39
rs148792092	13	20990455	CRYL1	intronic	IL10_Uninfected	G	A	0.01712	Sexually transmitted infections excluding HIV and hepatitis	-0.83
rs140377524	13	20983184	CRYL1	intronic	IL10_Uninfected	A	G	0.01712	Sexually transmitted infections excluding HIV and hepatitis	-0.83
rs145021116	13	20988072	CRYL1	intronic	IL10_Uninfected	C	T	0.01712	Sexually transmitted infections excluding HIV and hepatitis	-0.83
rs10190937	2	10881368	ATP6V1C2	intronic	Chlamydia_Intercellular_Spread_70hr_27hr_GFP	G	A	0.01712	Staphalococcus infection	-0.4
rs4075093	12	64877226	TBK1	intronic	Chlamydia_70hr_median_GFP	T	A	0.01712	Streptococcus infection	22.52
rs11175402	12	64857645	TBK1	intronic	Chlamydia_70hr_median_GFP	T	G	0.01712	Streptococcus infection	20.44
rs6581568	12	64881553	TBK1	intronic	Chlamydia_70hr_median_GFP	A	G	0.01712	Streptococcus infection	22.52
rs7298692	12	64850050	TBK1	intronic	Chlamydia_70hr_median_GFP	G	A	0.01712	Streptococcus infection	22.52
rs7975785	12	64881396	TBK1	intronic	Chlamydia_70hr_median_GFP	A	T	0.01712	Streptococcus infection	22.52
rs12367468	12	64869118	TBK1	intronic	Chlamydia_70hr_median_GFP	T	C	0.01712	Streptococcus infection	22.52
rs10859894	12	95937798	USP44	intronic	IP10_Uninfected	A	G	0.01712	Tuberculosis	0.38
rs182029194	3	56655024	FAM208A	UTR3	Cells_ml_after_3_days	C	A	0.01713	Escherichia Coli	-105500
rs184570689	5	145169675	PRELID2	intronic	PDGF_AB_BB_Uninfected	A	G	0.01713	Human immunodeficiency virus	0.63
rs58913566	5	145196092	PRELID2	intronic	S_typhi_Intracellular_Survival_24hr_3_5hr_GFP	C	T	0.01713	Human immunodeficiency virus	0.03
rs79100409	5	145198629	PRELID2	intronic	S_typhi_Intracellular_Survival_24hr_3_5hr_GFP	T	C	0.01713	Human immunodeficiency virus	0.03
rs73794445	5	145193173	PRELID2	intronic	S_typhi_Intracellular_Survival_24hr_3_5hr_GFP	A	G	0.01713	Human immunodeficiency virus	0.03
rs4655195	1	20651884	VWA5B1	intronic	S_typhimurium_MDC_pg_ml	A	G	0.01713	Intestinal infection	-0.17
rs542703432	2	10861702	ATP6V1C2	upstream	IFNA2_Chlamydia	G	T	0.01713	Staphalococcus infection	0.43
rs546595532	2	10861784	ATP6V1C2	UTR5	IFNA2_Chlamydia	A	T	0.01713	Staphalococcus infection	0.43
rs17049729	3	8944936	RAD18	intronic	MIP1B_Chlamydia	A	G	0.01713	Streptococcus infection	0.25
rs17049829	3	8981390	RAD18	intronic	MIP1B_Chlamydia	A	G	0.01713	Streptococcus infection	0.25
rs78503252	3	8991361	RAD18	intronic	S_typhimurium_MDC_pg_ml	G	C	0.01713	Streptococcus infection	-0.34
rs29409	4	114186907	ANK2	intronic	MDC_Uninfected	G	T	0.01713	Viral hepatitis B	0.7
rs72894462	4	113919106	ANK2	intronic	Chlamydia_27hr_GFP	G	A	0.01713	Viral hepatitis B	-0.78
rs2352024	4	113763011	ANK2	intronic	TNFa_Chlamydia	C	T	0.01713	Viral hepatitis B	0.25
rs145647524	19	52386389	ZNF577	intronic	Chlamydia_46hr_GFP	G	A	0.01713	Viral hepatitis C	-0.81
rs10771314	12	27143508	TM7SF3	exonic	Toxo_spread_30hr_5hr_GFP	G	A	0.01714	Gram negative septicemia	-0.14
rs111535442	11	44297484	ALX4	intronic	Toxo_5hr_median	A	G	0.01714	Gram positive septicemia	-45.08
rs73539802	11	44298384	ALX4	intronic	Toxo_5hr_median	C	T	0.01714	Gram positive septicemia	-45.08
rs1869480	11	44319657	ALX4	intronic	sifA_3_5hr_median_GFP	C	G	0.01714	Gram positive septicemia	12.27
rs79634572	11	111149285	C11orf53	intronic	S_typhimurium_IL10_cell_uninfected_sub_fg_ml_cell	C	G	0.01714	Infection with drug-resistant organism	-14.16
rs182131247	7	75348619	HIP1	intronic	Staph_toxin_cell_death_BG_subtracted	A	G	0.01714	Infection with drug-resistant organism	-4.95
rs528590611	7	75293455	HIP1	intronic	Uninfected_cell_death_3_5hr	T	C	0.01714	Infection with drug-resistant organism	0.71
rs75280295	2	175533946	WIPF1	intronic	Toxo_5hr_gfp	C	G	0.01714	Mycoses	3
rs77491434	2	175543421	WIPF1	intronic	Toxo_5hr_gfp	C	T	0.01714	Mycoses	3
rs113563347	2	175547530	WIPF1	UTR5	Toxo_5hr_gfp	C	T	0.01714	Mycoses	3
rs76248357	2	175502939	WIPF1	intronic	Toxo_5hr_gfp	T	C	0.01714	Mycoses	3
rs79513929	2	175546335	WIPF1	intronic	Toxo_5hr_gfp	C	A	0.01714	Mycoses	3
rs148571907	2	175540072	WIPF1	intronic	Toxo_5hr_gfp	AATTTTT	A	0.01714	Mycoses	3
rs78043138	2	175503526	WIPF1	intronic	Toxo_5hr_gfp	C	T	0.01714	Mycoses	3
rs79686824	2	175511757	WIPF1	intronic	Toxo_5hr_gfp	A	C	0.01714	Mycoses	3
rs147837917	2	175536369	WIPF1	intronic	Toxo_5hr_gfp	C	G	0.01714	Mycoses	3
rs143071260	10	12231208	NUDT5	intronic	sifA_Replication_24_3_5hr_median_GFP	G	A	0.01714	Other infectious and parasitic diseases	-0.1
rs55829502	13	21089766	CRYL1	intronic	S_typhi_Replication_24_3_5hr_median_GFP	C	T	0.01714	Sexually transmitted infections excluding HIV and hepatitis	0.08
rs67170495	12	95912372	USP44	intronic	S_typhi_3_5hr_GFP	A	G	0.01714	Tuberculosis	0.32
rs62584884	9	140141365	FAM166A	intronic	Toxo_5hr_cell_death_BG_sub	C	T	0.01715	Bacterial pneumonia	1.71
rs116720580	15	34173096	AVEN	intronic	Staph_toxin_cell_death_BG_subtracted	G	T	0.01715	Bacterial pneumonia	-4.78
rs76061334	1	151182876	PIP5K1A	intronic	IL8_Chlamydia	C	T	0.01715	Bacterial pneumonia	0.78
rs28515937	19	45791679	MARK4	intronic	S_typhi_Intracellular_Survival_24hr_3_5hr_GFP	C	T	0.01715	CSF shunt failure	-0.02
rs2907382	17	66559950	FAM20A	intronic	MDC_Chlamydia	T	C	0.01715	Influenza	-0.29
rs3106249	2	120623545	PTPN4	intronic	S_typhi_Intracellular_Survival_24hr_3_5hr_GFP	G	T	0.01715	Mycoses	0.05
rs34726031	2	120708023	PTPN4	intronic	S_typhi_Intracellular_Survival_24hr_3_5hr_GFP	T	C	0.01715	Mycoses	0.05
rs10194955	2	120725704	PTPN4	intronic	S_typhi_Intracellular_Survival_24hr_3_5hr_GFP	G	A	0.01715	Mycoses	0.05
rs137934018	2	120642257	PTPN4	intronic	S_typhi_Intracellular_Survival_24hr_3_5hr_GFP	TATA	T	0.01715	Mycoses	0.05
rs3106248	2	120633003	PTPN4	intronic	S_typhi_Intracellular_Survival_24hr_3_5hr_GFP	C	G	0.01715	Mycoses	0.05
rs3111722	2	120634368	PTPN4	intronic	S_typhi_Intracellular_Survival_24hr_3_5hr_GFP	T	G	0.01715	Mycoses	0.05
rs34901869	2	120645837	PTPN4	intronic	S_typhi_Intracellular_Survival_24hr_3_5hr_GFP	T	A	0.01715	Mycoses	0.05
rs563212889	2	120679794	PTPN4	intronic	Toxo_replication_30_5hr_median_GFP	TAAAAAAAAAAAAA	T	0.01715	Mycoses	-0.34
rs34779810	2	120697462	PTPN4	intronic	S_typhi_Intracellular_Survival_24hr_3_5hr_GFP	C	T	0.01715	Mycoses	0.05
rs79435367	1	51782167	TTC39A	intronic	S_typhimurium_IP_10_pg_ml	T	C	0.01715	Protozoan infection	-0.64
rs7574339	2	10922927	ATP6V1C2	intronic	Chlamydia_Replication_Permisiveness_high_GFP_46hr_total_GFP_27hr	A	C	0.01715	Staphalococcus infection	0.02
rs73332106	5	176035893	GPRIN1	intronic	S_typhimurium_cell_death_BG_subtracted	G	A	0.01715	Tuberculosis	-2.15
rs76299786	4	114060066	ANK2	intronic	RANTES_Uninfected	A	G	0.01715	Viral hepatitis B	0.31
rs115351073	4	114233005	ANK2	intronic	FGF2_Candida	A	T	0.01715	Viral hepatitis B	-1.89
rs148354791	4	114232310	ANK2	intronic	IL8_Uninfected	G	A	0.01715	Viral hepatitis B	-1.04
rs72990550	6	139613755	TXLNB	upstream	Toxo_5hr_median	C	T	0.01715	Viral warts and human papilloma virus	59.42
rs76751146	19	45802299	MARK4	intronic	Chlamydia_Intercellular_Spread_70hr_27hr_GFP	G	A	0.01716	CSF shunt failure	0.88
rs12722582	10	6064562	IL2RA	intronic	MDC_Chlamydia	G	A	0.01716	Gram positive septicemia	0.42
rs12722565	10	6069048	IL2RA	intronic	MDC_Chlamydia	G	A	0.01716	Gram positive septicemia	0.41
rs116939778	11	111148851	C11orf53	intronic	PDGF_AB_BB_Uninfected	C	A	0.01716	Infection with drug-resistant organism	-0.74
rs573382852	6	139567649	TXLNB	intronic	IP10_Chlamydia	C	T	0.01716	Viral warts and human papilloma virus	1.45
rs183465919	6	139611689	TXLNB	intronic	IP10_Chlamydia	G	T	0.01716	Viral warts and human papilloma virus	1.45
rs552261293	6	139574822	TXLNB	intronic	IP10_Chlamydia	A	G	0.01716	Viral warts and human papilloma virus	1.45
rs190760371	19	4337492	STAP2	intronic	S_typhimurium_Intracellular_Replication_24_3_5hr_median_GFP	G	A	0.01716	Viral warts and human papilloma virus	-1.17
rs188118038	6	139595971	TXLNB	intronic	IP10_Chlamydia	T	C	0.01716	Viral warts and human papilloma virus	1.45
rs566983951	6	139596293	TXLNB	intronic	IP10_Chlamydia	T	C	0.01716	Viral warts and human papilloma virus	1.45
rs185534395	6	139568340	TXLNB	intronic	IP10_Chlamydia	C	T	0.01716	Viral warts and human papilloma virus	1.45
rs7737990	5	145160141	PRELID2	intronic	MDC_Chlamydia	G	A	0.01717	Human immunodeficiency virus	0.24
rs373564249	1	20654160	VWA5B1	intronic	Toxo_5hr_gfp	G	A	0.01717	Intestinal infection	2.43
rs7544907	1	20619006	VWA5B1	intronic	PDGF_AB_BB_Uninfected	G	A	0.01717	Intestinal infection	0.37
rs10753495	1	20631246	VWA5B1	intronic	Uninfected_MDC_pg_ml	A	G	0.01717	Intestinal infection	0.29
rs79127372	2	175491068	WIPF1	intronic	IL6_Chlamydia	G	C	0.01717	Mycoses	-1.11
rs491254	3	8965217	RAD18	intronic	MDC_Chlamydia	G	C	0.01717	Streptococcus infection	-0.19
rs76211423	3	8968093	RAD18	intronic	MDC_Chlamydia	A	G	0.01717	Streptococcus infection	-0.19
rs113210858	3	8967159	RAD18	intronic	MDC_Chlamydia	T	C	0.01717	Streptococcus infection	-0.19
rs113179286	3	8964168	RAD18	intronic	MDC_Chlamydia	G	C	0.01717	Streptococcus infection	-0.19
rs113855192	3	8965551	RAD18	intronic	MDC_Chlamydia	C	G	0.01717	Streptococcus infection	-0.19
rs574776	3	8956418	RAD18	intronic	MDC_Chlamydia	C	A	0.01717	Streptococcus infection	-0.19
rs626026	3	8965122	RAD18	intronic	MDC_Chlamydia	T	C	0.01717	Streptococcus infection	-0.19
rs112971783	3	8964347	RAD18	intronic	MDC_Chlamydia	C	T	0.01717	Streptococcus infection	-0.19
rs75240436	3	8967374	RAD18	intronic	MDC_Chlamydia	A	G	0.01717	Streptococcus infection	-0.19
rs112268634	3	8965748	RAD18	intronic	MDC_Chlamydia	C	T	0.01717	Streptococcus infection	-0.19
rs200092935	3	8965885	RAD18	intronic	MDC_Chlamydia	G	A	0.01717	Streptococcus infection	-0.19
rs2728769	3	8965427	RAD18	intronic	MDC_Chlamydia	G	A	0.01717	Streptococcus infection	-0.19
rs383639	3	8955702	RAD18	intronic	MDC_Chlamydia	A	G	0.01717	Streptococcus infection	-0.19
rs111511252	3	8964140	RAD18	intronic	MDC_Chlamydia	A	G	0.01717	Streptococcus infection	-0.19
rs111546633	3	8964515	RAD18	intronic	MDC_Chlamydia	C	T	0.01717	Streptococcus infection	-0.19
rs111478652	22	51038163	MAPK8IP2	upstream	S_typhimurium_IP_10_pg_ml	C	T	0.01717	Streptococcus infection	-0.36
rs113608228	3	8964329	RAD18	intronic	MDC_Chlamydia	C	G	0.01717	Streptococcus infection	-0.19
rs2107025	4	114106266	ANK2	intronic	RANTES_Chlamydia	G	A	0.01717	Viral hepatitis B	0.18
rs28708505	4	114098633	ANK2	intronic	RANTES_Chlamydia	A	G	0.01717	Viral hepatitis B	0.17
rs4404544	4	113858241	ANK2	intronic	IFNG_Chlamydia	A	C	0.01717	Viral hepatitis B	-0.32
rs1506067	4	114032304	ANK2	intronic	IL12P70_Chlamydia	T	C	0.01717	Viral hepatitis B	0.32
rs4833425	4	114226248	ANK2	intronic	IL10_Uninfected	G	T	0.01717	Viral hepatitis B	0.23
rs145173647	19	45803651	MARK4	intronic	X3_day_viability	ACTC	A	0.01718	CSF shunt failure	1.48
rs140193716	3	56699387	FAM208A	intronic	Uninfected_MDC_pg_ml	G	C	0.01718	Escherichia Coli	-0.75
rs4755240	11	44306882	ALX4	intronic	S_typhimurium_IL10_pg_ml	T	C	0.01718	Gram positive septicemia	0.19
rs11767916	7	75339763	HIP1	intronic	IL1RA_Uninfected	T	A	0.01718	Infection with drug-resistant organism	-0.33
rs58637862	10	124760486	IKZF5	intronic	Uninfected_IL10_pg_ml	ATCT	A	0.01718	Sepsis	0.2
rs116117759	4	114252054	ANK2	intronic	Chlamydia_46hr_highGFP	T	G	0.01718	Viral hepatitis B	-0.79
rs566627681	6	139607465	TXLNB	intronic	Toxo_48hr_released_toxo_concentration	C	T	0.01718	Viral warts and human papilloma virus	171700
rs2706360	5	131925113	RAD50	intronic	S_typhimurium_Intracellular_Survival_GFP_24hr_3_5hr	A	G	0.01719	Gram negative septicemia	-0.03
rs2706357	5	131921958	RAD50	intronic	S_typhimurium_Intracellular_Survival_GFP_24hr_3_5hr	T	C	0.01719	Gram negative septicemia	-0.03
rs2522398	5	131906590	RAD50	intronic	S_typhimurium_Intracellular_Survival_GFP_24hr_3_5hr	T	C	0.01719	Gram negative septicemia	-0.03
rs2522397	5	131922125	RAD50	intronic	S_typhimurium_Intracellular_Survival_GFP_24hr_3_5hr	C	T	0.01719	Gram negative septicemia	-0.03
rs2286877	17	1381176	MYO1C	intronic	sifA_Intracellular_Survival_24hr_3hr_GFP	A	C	0.01719	Other infectious and parasitic diseases	-0.05
rs45612233	17	1381643	MYO1C	intronic	sifA_Intracellular_Survival_24hr_3hr_GFP	A	C	0.01719	Other infectious and parasitic diseases	-0.05
rs341770	3	8979779	RAD18	intronic	Chlamydia_46hr_GFP	G	T	0.01719	Streptococcus infection	-0.62
rs57096166	4	113925224	ANK2	intronic	IFNA2_Chlamydia	C	G	0.01719	Viral hepatitis B	0.51
rs72894481	4	113922786	ANK2	intronic	IFNA2_Chlamydia	C	G	0.01719	Viral hepatitis B	0.51
rs6929306	6	139605716	TXLNB	intronic	sifA_cell_death_BG_subtracted	T	G	0.01719	Viral warts and human papilloma virus	-0.96
rs553372069	19	45754558	MARK4	UTR5	MDC_Uninfected	TCCG	T	0.0172	CSF shunt failure	0.26
rs111660175	15	100985659	CERS3	intronic	Staph_toxin_cell_death_BG_subtracted	T	C	0.0172	Infection with drug-resistant organism	2.06
rs58284308	17	66580338	FAM20A	intronic	S_typhi_cell_death_BG_subtracted	A	G	0.0172	Influenza	0.59
rs7209623	17	66584891	FAM20A	intronic	S_typhi_cell_death_BG_subtracted	C	T	0.0172	Influenza	0.59
rs35967504	17	1380434	MYO1C	intronic	IFNA2_Uninfected	T	C	0.0172	Other infectious and parasitic diseases	-0.54
rs199783325	18	54276177	TXNL1	intronic	Staph_toxin_cell_death_BG_subtracted	CA	C	0.0172	Sexually transmitted infections excluding HIV and hepatitis	2.14
rs201100648	12	95930158	USP44	intronic	TNFa_Chlamydia	CCT	C	0.0172	Tuberculosis	-0.68
rs76161569	19	4326517	STAP2	intronic	IL12P70_Uninfected	G	A	0.0172	Viral warts and human papilloma virus	1.43
rs71621834	3	56682841	FAM208A	intronic	IL12P70_Chlamydia	A	C	0.01721	Escherichia Coli	0.41
rs13060656	3	56692658	FAM208A	intronic	IL12P70_Chlamydia	G	A	0.01721	Escherichia Coli	0.41
rs71309972	3	56683465	FAM208A	intronic	IL12P70_Chlamydia	G	A	0.01721	Escherichia Coli	0.41
rs36064180	3	56668300	FAM208A	intronic	IL12P70_Chlamydia	A	T	0.01721	Escherichia Coli	0.41
rs13086565	3	56684750	FAM208A	intronic	IL12P70_Chlamydia	C	G	0.01721	Escherichia Coli	0.41
rs71309973	3	56688414	FAM208A	intronic	IL12P70_Chlamydia	G	A	0.01721	Escherichia Coli	0.41
rs35940731	3	56715168	FAM208A	intronic	IL12P70_Chlamydia	C	T	0.01721	Escherichia Coli	0.41
rs34911835	3	56656573	FAM208A	UTR3	IL12P70_Chlamydia	T	C	0.01721	Escherichia Coli	0.41
rs71309975	3	56709623	FAM208A	intronic	IL12P70_Chlamydia	A	G	0.01721	Escherichia Coli	0.41
rs13068670	3	56681931	FAM208A	intronic	IL12P70_Chlamydia	A	G	0.01721	Escherichia Coli	0.41
rs35418695	3	56658092	FAM208A	intronic	IL12P70_Chlamydia	A	G	0.01721	Escherichia Coli	0.41
rs34097767	3	56699019	FAM208A	intronic	IL12P70_Chlamydia	A	C	0.01721	Escherichia Coli	0.41
rs56901030	11	44323829	ALX4	intronic	IL4_Uninfected	C	T	0.01721	Gram positive septicemia	-0.31
rs73370145	7	75261527	HIP1	intronic	S_typhimurium_IP_10_pg_ml	C	T	0.01721	Infection with drug-resistant organism	0.54
rs74041463	15	101022927	CERS3	intronic	IL10_Chlamydia	G	A	0.01721	Infection with drug-resistant organism	-0.96
rs1018850	9	108335541	FKTN	intronic	Chlamydia_46hr_highGFP	T	C	0.01721	Infectious mononucleosis	-0.27
rs146764853	2	175435336	WIPF1	intronic	RANTES_Chlamydia	TC	T	0.01721	Mycoses	0.34
rs12693051	2	175543878	WIPF1	intronic	MDC_Chlamydia	G	A	0.01721	Mycoses	-0.27
rs117955501	13	21057449	CRYL1	intronic	Toxo_48hr_released_toxo_concentration	G	C	0.01721	Sexually transmitted infections excluding HIV and hepatitis	70170
rs59145582	13	21075964	CRYL1	intronic	IL1RA_Uninfected	G	A	0.01721	Sexually transmitted infections excluding HIV and hepatitis	0.27
rs9509234	13	21036921	CRYL1	intronic	VEGF_Chlamydia	A	G	0.01721	Sexually transmitted infections excluding HIV and hepatitis	0.18
rs4770023	13	20986204	CRYL1	intronic	Chlamydia_Intercellular_Spread_70hr_27hr_GFP	A	G	0.01721	Sexually transmitted infections excluding HIV and hepatitis	0.17
rs12328451	2	10903021	ATP6V1C2	intronic	MIP1B_Uninfected	G	A	0.01721	Staphalococcus infection	-0.32
rs74657287	3	8980717	RAD18	intronic	FGF2_Candida	G	T	0.01721	Streptococcus infection	-1.44
rs115690886	4	113815613	ANK2	intronic	PDGF_AB_BB_Chlamydia	C	T	0.01721	Viral hepatitis B	0.39
rs10016484	4	114014059	ANK2	intronic	IL10_Uninfected	G	A	0.01721	Viral hepatitis B	-0.24
rs10016477	4	114014046	ANK2	intronic	IL10_Uninfected	G	A	0.01721	Viral hepatitis B	-0.24
rs114942055	4	113815645	ANK2	intronic	PDGF_AB_BB_Chlamydia	T	G	0.01721	Viral hepatitis B	0.39
rs7669861	4	114011549	ANK2	intronic	IFNA2_Chlamydia	C	G	0.01721	Viral hepatitis B	-0.32
rs538577700	4	113815321	ANK2	intronic	PDGF_AB_BB_Chlamydia	A	T	0.01721	Viral hepatitis B	0.39
rs114109463	4	113815637	ANK2	intronic	PDGF_AB_BB_Chlamydia	G	A	0.01721	Viral hepatitis B	0.39
rs78029281	4	113815833	ANK2	intronic	PDGF_AB_BB_Chlamydia	G	C	0.01721	Viral hepatitis B	0.39
rs77892876	4	113815808	ANK2	intronic	PDGF_AB_BB_Chlamydia	A	G	0.01721	Viral hepatitis B	0.39
rs112938117	6	139596684	TXLNB	intronic	IP10_Chlamydia	T	A	0.01721	Viral warts and human papilloma virus	1.17
rs10459652	15	34160467	AVEN	intronic	VEGF_Uninfected	G	A	0.01722	Bacterial pneumonia	0.54
rs1910412	15	101080212	CERS3	intronic	TNFa_Uninfected	A	C	0.01722	Infection with drug-resistant organism	-0.16
rs1910413	15	101080092	CERS3	intronic	TNFa_Uninfected	G	C	0.01722	Infection with drug-resistant organism	-0.16
rs147786875	5	56208040	SETD9	intronic	FGF2_Uninfected	A	G	0.01722	Other infectious and parasitic diseases	-0.25
rs142526308	9	140155783	NELFB	intronic	Chlamydia_Replication_Permisiveness_high_GFP_46hr_total_GFP_27hr	C	T	0.01723	Bacterial pneumonia	-0.03
rs7624404	3	119421911	MAATS1	UTR5	Uninfected_IL10_pg_ml	T	A	0.01723	Dermatophytosis and dermatomycosis	0.32
rs77670887	3	119448791	MAATS1	intronic	TNFa_Uninfected	C	T	0.01723	Dermatophytosis and dermatomycosis	0.36
rs78019127	3	119446307	MAATS1	intronic	TNFa_Uninfected	A	G	0.01723	Dermatophytosis and dermatomycosis	0.36
rs78025848	11	111131135	C11orf53	intronic	Uninfected_MDC_pg_ml	T	C	0.01723	Infection with drug-resistant organism	0.54
rs116923987	11	111132212	C11orf53	intronic	Uninfected_MDC_pg_ml	C	T	0.01723	Infection with drug-resistant organism	0.54
rs72694115	1	51805035	TTC39A	intronic	IL13_Chlamydia	G	A	0.01723	Protozoan infection	-1.56
rs73163214	13	21068539	CRYL1	intronic	IFNG_Uninfected	C	G	0.01723	Sexually transmitted infections excluding HIV and hepatitis	0.33
rs7981997	13	21095010	CRYL1	intronic	Chlamydia_Intercellular_Spread_70hr_27hr_GFP	C	T	0.01723	Sexually transmitted infections excluding HIV and hepatitis	-0.2
rs7999489	13	21094984	CRYL1	intronic	Chlamydia_Intercellular_Spread_70hr_27hr_GFP	C	T	0.01723	Sexually transmitted infections excluding HIV and hepatitis	-0.2
rs673997	3	8933583	RAD18	intronic	IL1RA_Uninfected	T	C	0.01723	Streptococcus infection	0.26
rs79243447	4	114136136	ANK2	intronic	Uninfected_MDC_pg_ml	C	T	0.01723	Viral hepatitis B	0.35
rs115263253	4	113906055	ANK2	intronic	IL13_Chlamydia	C	T	0.01723	Viral hepatitis B	1.16
rs17682179	4	114027477	ANK2	intronic	IL6_Uninfected	G	C	0.01723	Viral hepatitis B	-0.21
rs7746727	6	139613017	TXLNB	intronic	Chlamydia_70hr_median_GFP	C	T	0.01723	Viral warts and human papilloma virus	23.09
rs685516	15	34194270	AVEN	intronic	S_typhi_Replication_24_3_5hr_median_GFP	G	T	0.01724	Bacterial pneumonia	-0.08
rs344797	19	45808142	MARK4	UTR3	Uninfected_IP_10_pg_ml	G	T	0.01724	CSF shunt failure	0.37
rs144817787	7	75327142	HIP1	intronic	Chlamydia_46hr_highGFP	C	G	0.01724	Infection with drug-resistant organism	0.43
rs74002715	17	79945093	ASPSCR1	intronic	IL8_Uninfected	C	T	0.01724	Influenza	0.39
rs180953059	19	41112516	LTBP4	intronic	IL10_Uninfected	C	T	0.01724	Sexually transmitted infections excluding HIV and hepatitis	-0.76
rs149711132	4	114064854	ANK2	intronic	Toxo_spread_30hr_5hr_GFP	C	T	0.01724	Viral hepatitis B	0.29
rs572015438	4	114055112	ANK2	intronic	Toxo_spread_30hr_5hr_GFP	C	G	0.01724	Viral hepatitis B	0.3
rs542709437	4	114055114	ANK2	intronic	Toxo_spread_30hr_5hr_GFP	G	A	0.01724	Viral hepatitis B	0.3
rs7247536	19	52379626	ZNF577	intronic	S_typhi_3_5hr_median_GFP	C	A	0.01724	Viral hepatitis C	25.63
rs112938117	6	139596684	TXLNB	intronic	Uninfected_IP_10_pg_ml	T	A	0.01724	Viral warts and human papilloma virus	0.77
rs77424398	12	27136993	TM7SF3	intronic	Toxo_5hr_median	C	T	0.01725	Gram negative septicemia	-40.14
rs58869666	7	75354240	HIP1	intronic	MIP1B_Chlamydia	G	A	0.01725	Infection with drug-resistant organism	0.35
rs116623663	7	75257125	HIP1	intronic	S_typhimurium_MDC_pg_ml	C	T	0.01725	Infection with drug-resistant organism	0.56
rs9506487	13	20998937	CRYL1	intronic	S_typhimurium_3_5hr_GFP	G	A	0.01725	Sexually transmitted infections excluding HIV and hepatitis	-0.23
rs112935255	5	131957891	RAD50	intronic	Staph_toxin_cell_death_BG_subtracted	C	T	0.01726	Gram negative septicemia	5.21
rs58913566	5	145196092	PRELID2	intronic	MIP1B_Chlamydia	C	T	0.01726	Human immunodeficiency virus	0.25
rs79100409	5	145198629	PRELID2	intronic	MIP1B_Chlamydia	T	C	0.01726	Human immunodeficiency virus	0.25
rs73794445	5	145193173	PRELID2	intronic	MIP1B_Chlamydia	A	G	0.01726	Human immunodeficiency virus	0.25
rs2411832	15	101051290	CERS3	intronic	IL8_Chlamydia	C	T	0.01726	Infection with drug-resistant organism	-0.42
rs2587779	15	101044401	CERS3	intronic	Chlamydia_Intercellular_Spread_70hr_27hr_GFP	T	A	0.01726	Infection with drug-resistant organism	-0.21
rs1503475	15	101046050	CERS3	intronic	Chlamydia_Intercellular_Spread_70hr_27hr_GFP	C	A	0.01726	Infection with drug-resistant organism	-0.21
rs12603503	17	66562710	FAM20A	intronic	S_typhimurium_cell_death_BG_subtracted	C	G	0.01726	Influenza	-1.05
rs114983671	2	120714300	PTPN4	intronic	S_typhimurium_Intracellular_Survival_GFP_24hr_3_5hr	A	G	0.01726	Mycoses	0.08
rs116700914	2	120536196	PTPN4	intronic	S_typhimurium_Intracellular_Survival_GFP_24hr_3_5hr	A	G	0.01726	Mycoses	0.08
rs143164565	2	120669700	PTPN4	intronic	S_typhimurium_Intracellular_Survival_GFP_24hr_3_5hr	AAC	A	0.01726	Mycoses	0.08
rs114557503	2	120701808	PTPN4	intronic	S_typhimurium_Intracellular_Survival_GFP_24hr_3_5hr	A	G	0.01726	Mycoses	0.08
rs115852131	2	120629838	PTPN4	intronic	S_typhimurium_Intracellular_Survival_GFP_24hr_3_5hr	T	G	0.01726	Mycoses	0.08
rs138883327	2	120615158	PTPN4	intronic	S_typhimurium_Intracellular_Survival_GFP_24hr_3_5hr	A	G	0.01726	Mycoses	0.08
rs115534627	2	120659723	PTPN4	intronic	S_typhimurium_Intracellular_Survival_GFP_24hr_3_5hr	A	G	0.01726	Mycoses	0.08
rs115038640	2	120614124	PTPN4	intronic	S_typhimurium_Intracellular_Survival_GFP_24hr_3_5hr	G	A	0.01726	Mycoses	0.08
rs115051197	2	120671187	PTPN4	intronic	S_typhimurium_Intracellular_Survival_GFP_24hr_3_5hr	G	A	0.01726	Mycoses	0.08
rs11889796	2	120538837	PTPN4	intronic	S_typhimurium_Intracellular_Survival_GFP_24hr_3_5hr	T	C	0.01726	Mycoses	0.08
rs139179684	19	41099832	LTBP4	intronic	sifA_Intracellular_Survival_24hr_3hr_GFP	C	T	0.01726	Sexually transmitted infections excluding HIV and hepatitis	0.08
rs481976	3	8943595	RAD18	intronic	PDGF_AB_BB_Chlamydia	T	C	0.01726	Streptococcus infection	0.52
rs7957676	12	64896007	TBK1	downstream	PDGF_AB_BB_Uninfected	G	C	0.01726	Streptococcus infection	0.52
rs149280749	4	114152729	ANK2	intronic	IL10_Uninfected	G	A	0.01726	Viral hepatitis B	0.95
rs568850061	4	113946491	ANK2	intronic	Toxo_5hr_median	G	A	0.01726	Viral hepatitis B	-90.61
rs112061035	4	114273766	ANK2	intronic	Chlamydia_Intercellular_Spread_70hr_27hr_GFP	T	C	0.01726	Viral hepatitis B	-0.36
rs140012009	4	114202924	ANK2	intronic	IL10_Uninfected	A	G	0.01726	Viral hepatitis B	0.95
rs76349284	7	75258924	HIP1	intronic	Chlamydia_70hr_median_GFP	A	C	0.01727	Infection with drug-resistant organism	23.27
rs3213224	11	2156903	IGF2	intronic	Chlamydia_27hr_GFP	C	G	0.01727	Infection with drug-resistant organism	1.01
rs140053988	7	75198170	HIP1	intronic	PDGF_AB_BB_Chlamydia	G	A	0.01727	Infection with drug-resistant organism	-0.61
rs2197973	12	95928560	USP44	intronic	FGF2_Candida	T	C	0.01727	Tuberculosis	-0.85
rs55881856	12	95924697	USP44	intronic	sifA_cell_death_BG_subtracted	T	C	0.01727	Tuberculosis	1.36
rs7108031	11	32604973	EIF3M	upstream	PDGF_AB_BB_Chlamydia	G	T	0.01727	Viral warts and human papilloma virus	-0.35
rs114804870	6	88409843	AKIRIN2	intronic	FGF2_Mucor	A	G	0.01728	Candidiasis	3.63
rs73192043	3	119430465	MAATS1	intronic	TNFa_Chlamydia	T	C	0.01728	Dermatophytosis and dermatomycosis	-0.59
rs145913733	11	44291455	ALX4	intronic	FGF2_Mucor	C	T	0.01728	Gram positive septicemia	-3.39
rs620323	5	145210198	PRELID2	intronic	IL13_Uninfected	T	C	0.01728	Human immunodeficiency virus	0.29
rs385175	5	145211088	PRELID2	intronic	IL13_Uninfected	T	A	0.01728	Human immunodeficiency virus	0.29
rs442708	5	145209673	PRELID2	intronic	IL13_Uninfected	G	A	0.01728	Human immunodeficiency virus	0.29
rs2009683	5	145210293	PRELID2	intronic	IL13_Uninfected	C	T	0.01728	Human immunodeficiency virus	0.29
rs417215	5	145211115	PRELID2	intronic	IL13_Uninfected	A	G	0.01728	Human immunodeficiency virus	0.29
rs443033	5	145210041	PRELID2	intronic	IL13_Uninfected	T	C	0.01728	Human immunodeficiency virus	0.29
rs553754004	13	21081867	CRYL1	intronic	Chlamydia_70hr_cell_death_BG_sub	C	G	0.01728	Sexually transmitted infections excluding HIV and hepatitis	3.01
rs73221193	21	40554693	PSMG1	intronic	RANTES_Uninfected	C	T	0.01728	Staphalococcus infection	0.18
rs79645665	4	114175075	ANK2	intronic	IL13_Uninfected	C	G	0.01728	Viral hepatitis B	-0.92
rs78387500	4	114230021	ANK2	intronic	Uninfected_IP_10_pg_ml	A	G	0.01728	Viral hepatitis B	1.15
rs147787995	4	114166114	ANK2	intronic	IL13_Uninfected	T	G	0.01728	Viral hepatitis B	-0.92
rs114438122	4	114175395	ANK2	intronic	IL13_Uninfected	T	C	0.01728	Viral hepatitis B	-0.92
rs79985362	4	114158922	ANK2	intronic	IL13_Uninfected	G	A	0.01728	Viral hepatitis B	-0.92
rs192754967	4	114230951	ANK2	intronic	Uninfected_IP_10_pg_ml	C	T	0.01728	Viral hepatitis B	1.15
rs148364694	4	114180633	ANK2	intronic	IL13_Uninfected	C	A	0.01728	Viral hepatitis B	-0.92
rs138306320	4	114190400	ANK2	intronic	IL13_Uninfected	T	C	0.01728	Viral hepatitis B	-0.92
rs112025434	4	113752381	ANK2	intronic	Chlamydia_46hr_GFP	C	T	0.01728	Viral hepatitis B	-0.98
rs437122	20	44454978	TNNC2	intronic	Toxo_spread_30hr_5hr_GFP	C	T	0.01729	Human immunodeficiency virus	-0.08
rs370237	20	44453655	TNNC2	intronic	Toxo_spread_30hr_5hr_GFP	C	T	0.01729	Human immunodeficiency virus	-0.08
rs76456380	17	66562331	FAM20A	intronic	TNFb_Chlamydia	A	G	0.01729	Influenza	0.43
rs28461894	17	66587698	FAM20A	intronic	PDGF_AB_BB_Uninfected	A	T	0.01729	Influenza	-0.3
rs9509218	13	21025895	CRYL1	intronic	IFNG_Uninfected	C	A	0.01729	Sexually transmitted infections excluding HIV and hepatitis	-0.22
rs57631352	19	4338173	STAP2	intronic	S_typhi_3_5hr_median_GFP	A	G	0.01729	Viral warts and human papilloma virus	-18.68
rs118047625	9	140143060	FAM166A	upstream	S_typhimurium_IL10_pg_ml	C	T	0.0173	Bacterial pneumonia	-0.41
rs150418927	15	34168698	AVEN	intronic	IL8_Chlamydia	G	A	0.0173	Bacterial pneumonia	1.05
rs145303073	9	140140980	FAM166A	intronic	S_typhimurium_IL10_pg_ml	C	T	0.0173	Bacterial pneumonia	-0.41
rs117714954	9	140140817	FAM166A	intronic	S_typhimurium_IL10_pg_ml	G	A	0.0173	Bacterial pneumonia	-0.41
rs111793845	1	151202210	PIP5K1A	intronic	Chlamydia_70hr_cell_death_BG_sub	TA	T	0.0173	Bacterial pneumonia	-0.59
rs201337719	9	140157834	NELFB	intronic	S_typhimurium_IL10_pg_ml	C	T	0.0173	Bacterial pneumonia	-0.41
rs142032117	22	31639049	LIMK2	intronic	TNFa_Chlamydia	C	T	0.0173	Helicobacter Pylori	0.51
rs11356147	1	155986380	SSR2	intronic	Toxo_spread_30hr_5hr_GFP	CA	C	0.0173	Helminthiasis	0.09
rs10799629	1	20671833	VWA5B1	intronic	TNFa_Chlamydia	A	C	0.0173	Intestinal infection	0.23
rs563997249	2	120707024	PTPN4	intronic	S_typhimurium_IL10_pg_ml	ATCT	A	0.0173	Mycoses	0.45
rs140258246	2	120584513	PTPN4	intronic	S_typhimurium_IL10_pg_ml	A	T	0.0173	Mycoses	0.45
rs112553534	2	175522733	WIPF1	intronic	FGF2_Mucor	C	T	0.0173	Mycoses	2.86
rs116536185	2	120597146	PTPN4	intronic	S_typhimurium_IL10_pg_ml	A	C	0.0173	Mycoses	0.45
rs17049920	2	120687517	PTPN4	intronic	S_typhimurium_IL10_pg_ml	C	T	0.0173	Mycoses	0.45
rs17049932	2	120733371	PTPN4	intronic	S_typhimurium_IL10_pg_ml	T	G	0.0173	Mycoses	0.45
rs148123139	2	120641499	PTPN4	intronic	S_typhimurium_IL10_pg_ml	G	A	0.0173	Mycoses	0.45
rs1559516	2	86359216	PTCD3	intronic	VEGF_Chlamydia	T	C	0.0173	Other CNS infections and poliomyelitis	0.17
rs4832025	2	86369466	PTCD3	downstream	X3_day_viability	C	G	0.0173	Other CNS infections and poliomyelitis	0.42
rs559324572	13	21077136	CRYL1	intronic	IL8_Uninfected	G	T	0.0173	Sexually transmitted infections excluding HIV and hepatitis	0.95
rs115378654	13	21006805	CRYL1	intronic	RANTES_Chlamydia	T	A	0.0173	Sexually transmitted infections excluding HIV and hepatitis	-0.6
rs115783500	13	21006776	CRYL1	intronic	RANTES_Chlamydia	G	A	0.0173	Sexually transmitted infections excluding HIV and hepatitis	-0.6
rs9579873	13	21063496	CRYL1	intronic	Toxo_5hr_median	G	A	0.0173	Sexually transmitted infections excluding HIV and hepatitis	-41.59
rs9579875	13	21064449	CRYL1	intronic	Toxo_5hr_median	T	C	0.0173	Sexually transmitted infections excluding HIV and hepatitis	-41.59
rs114355772	13	21003501	CRYL1	intronic	RANTES_Chlamydia	T	G	0.0173	Sexually transmitted infections excluding HIV and hepatitis	-0.6
rs114234201	2	10915802	ATP6V1C2	intronic	IL8_Uninfected	T	A	0.0173	Staphalococcus infection	-0.63
rs60607198	2	10906709	ATP6V1C2	intronic	sifA_Intracellular_Survival_24hr_3hr_GFP	G	A	0.0173	Staphalococcus infection	0.04
rs2279893	4	113991285	ANK2	intronic	Toxo_48hr_released_toxo_concentration	A	C	0.0173	Viral hepatitis B	-31330
rs142115933	4	113927093	ANK2	intronic	Chlamydia_27hr_cell_death_BG_subtracted	C	T	0.0173	Viral hepatitis B	-1.29
rs138059578	4	113806394	ANK2	intronic	IL6_Chlamydia	C	T	0.0173	Viral hepatitis B	-1.63
rs11098179	4	113775065	ANK2	intronic	Staph_toxin_cell_death_BG_subtracted	A	C	0.0173	Viral hepatitis B	-1.78
rs10499210	6	139584614	TXLNB	intronic	Uninfected_cell_death_3_5hr	A	G	0.0173	Viral warts and human papilloma virus	1.09
rs75895283	6	139587425	TXLNB	intronic	Uninfected_cell_death_3_5hr	T	A	0.0173	Viral warts and human papilloma virus	1.09
rs17806552	6	139590455	TXLNB	intronic	Uninfected_cell_death_3_5hr	T	G	0.0173	Viral warts and human papilloma virus	1.09
rs114310683	1	151180929	PIP5K1A	intronic	TNFa_Uninfected	C	T	0.01731	Bacterial pneumonia	-0.86
rs147958269	1	151204664	PIP5K1A	intronic	TNFa_Uninfected	G	A	0.01731	Bacterial pneumonia	-0.86
rs12913404	15	34166233	AVEN	intronic	S_typhimurium_3_5hr_GFP	C	T	0.01731	Bacterial pneumonia	-0.24
rs574622504	6	88388111	AKIRIN2	intronic	MIP1B_Chlamydia	TCGGGAGGCTGAGGCAGGAGAATCACTTGAACC	T	0.01731	Candidiasis	0.58
rs75331480	11	44304887	ALX4	intronic	sifA_3_5hr_median_GFP	T	C	0.01731	Gram positive septicemia	36.23
rs77894868	10	6071563	IL2RA	intronic	sifA_3_5hr_GFP	A	G	0.01731	Gram positive septicemia	0.54
rs114356085	10	6073157	IL2RA	intronic	sifA_3_5hr_GFP	A	G	0.01731	Gram positive septicemia	0.54
rs2069449	7	150754429	CDK5	intronic	Toxo_replication_30_5hr_median_GFP	A	G	0.01731	Gram positive septicemia	-0.55
rs61405952	15	41082633	DNAJC17	intronic	TNFa_Uninfected	A	G	0.01731	Herpes simplex	0.26
rs111628269	15	41080502	DNAJC17	intronic	TNFa_Uninfected	T	C	0.01731	Herpes simplex	0.26
rs12322384	12	95931155	USP44	intronic	IFNG_Uninfected	T	C	0.01731	Tuberculosis	0.27
rs115489805	4	113897189	ANK2	intronic	FGF2_Candida	G	A	0.01731	Viral hepatitis B	-1.52
rs181648621	4	113909338	ANK2	intronic	FGF2_Candida	A	G	0.01731	Viral hepatitis B	-1.52
rs192908347	4	113911215	ANK2	intronic	FGF2_Candida	C	A	0.01731	Viral hepatitis B	-1.52
rs568087624	4	113911125	ANK2	intronic	FGF2_Candida	T	A	0.01731	Viral hepatitis B	-1.52
rs116700914	2	120536196	PTPN4	intronic	Uninfected_MDC_pg_ml	A	G	0.01732	Mycoses	-0.52
rs115534627	2	120659723	PTPN4	intronic	Uninfected_MDC_pg_ml	A	G	0.01732	Mycoses	-0.52
rs115051197	2	120671187	PTPN4	intronic	Uninfected_MDC_pg_ml	G	A	0.01732	Mycoses	-0.52
rs75924581	4	113940684	ANK2	intronic	IFNA2_Uninfected	G	A	0.01732	Viral hepatitis B	-0.4
rs6533672	4	114122836	ANK2	intronic	TNFb_Chlamydia	T	C	0.01732	Viral hepatitis B	-0.28
rs73560742	6	139596781	TXLNB	intronic	S_typhi_3_5hr_GFP	G	A	0.01732	Viral warts and human papilloma virus	0.29
rs182850578	15	34256305	AVEN	intronic	Uninfected_IL10_pg_ml	C	T	0.01733	Bacterial pneumonia	-0.78
rs187253334	15	34235320	AVEN	intronic	Uninfected_IL10_pg_ml	A	G	0.01733	Bacterial pneumonia	-0.78
rs186326993	15	34248219	AVEN	intronic	Uninfected_IL10_pg_ml	T	C	0.01733	Bacterial pneumonia	-0.78
rs77120450	15	34236223	AVEN	intronic	Uninfected_IL10_pg_ml	C	G	0.01733	Bacterial pneumonia	-0.78
rs187244686	15	34235774	AVEN	intronic	Uninfected_IL10_pg_ml	C	T	0.01733	Bacterial pneumonia	-0.78
rs563206412	15	34219785	AVEN	intronic	Uninfected_IL10_pg_ml	T	C	0.01733	Bacterial pneumonia	-0.78
rs72761207	15	101076784	CERS3	intronic	sifA_Intracellular_Survival_24hr_3hr_GFP	C	A	0.01733	Infection with drug-resistant organism	0.04
rs2952311	17	66560392	FAM20A	intronic	Chlamydia_46hr_highGFP	C	G	0.01733	Influenza	-0.17
rs184440373	2	120688969	PTPN4	intronic	IL4_Chlamydia	A	T	0.01733	Mycoses	-1.56
rs181152853	2	120718582	PTPN4	intronic	IL4_Chlamydia	G	A	0.01733	Mycoses	-1.56
rs188924501	2	120635759	PTPN4	intronic	IL4_Chlamydia	G	T	0.01733	Mycoses	-1.56
rs533016239	2	120537049	PTPN4	intronic	IL4_Chlamydia	C	T	0.01733	Mycoses	-1.56
rs186373512	2	120538350	PTPN4	intronic	IL4_Chlamydia	G	A	0.01733	Mycoses	-1.56
rs191776192	2	120721679	PTPN4	intronic	IL4_Chlamydia	C	T	0.01733	Mycoses	-1.56
rs554538066	2	120674868	PTPN4	intronic	IL4_Chlamydia	CAATT	C	0.01733	Mycoses	-1.56
rs75242414	2	120549134	PTPN4	intronic	IL4_Chlamydia	A	G	0.01733	Mycoses	-1.56
rs146847516	2	120722534	PTPN4	intronic	IL4_Chlamydia	C	T	0.01733	Mycoses	-1.56
rs142679016	2	120551538	PTPN4	intronic	IL4_Chlamydia	C	A	0.01733	Mycoses	-1.56
rs192365379	2	120643782	PTPN4	intronic	IL4_Chlamydia	A	G	0.01733	Mycoses	-1.56
rs190925472	2	120667231	PTPN4	intronic	IL4_Chlamydia	C	G	0.01733	Mycoses	-1.56
rs181288342	2	120523805	PTPN4	intronic	IL4_Chlamydia	A	C	0.01733	Mycoses	-1.56
rs562659558	2	120641232	PTPN4	intronic	IL4_Chlamydia	ATTAC	A	0.01733	Mycoses	-1.56
rs181151311	2	120688917	PTPN4	intronic	IL4_Chlamydia	C	T	0.01733	Mycoses	-1.56
rs541748330	2	120691780	PTPN4	intronic	IL4_Chlamydia	T	C	0.01733	Mycoses	-1.56
rs184295727	2	120659820	PTPN4	intronic	IL4_Chlamydia	T	A	0.01733	Mycoses	-1.56
rs184767409	2	120536680	PTPN4	intronic	IL4_Chlamydia	C	G	0.01733	Mycoses	-1.56
rs548702240	2	120738154	PTPN4	UTR3	IL4_Chlamydia	T	C	0.01733	Mycoses	-1.56
rs192342920	2	120730025	PTPN4	intronic	IL4_Chlamydia	A	G	0.01733	Mycoses	-1.56
rs150895107	4	113916743	ANK2	intronic	S_typhimurium_cell_death_BG_subtracted	C	T	0.01733	Viral hepatitis B	-3.64
rs9324996	5	145197565	PRELID2	exonic	sifA_3_5hr_GFP	T	C	0.01734	Human immunodeficiency virus	0.43
rs75446973	7	75238667	HIP1	intronic	Chlamydia_70hr_median_GFP	A	G	0.01734	Infection with drug-resistant organism	-65.81
rs794353	7	75201237	HIP1	intronic	S_typhimurium_3_5hr_GFP	C	T	0.01734	Infection with drug-resistant organism	-0.41
rs237238	7	75211414	HIP1	exonic	Staph_toxin_cell_death_BG_subtracted	A	G	0.01734	Infection with drug-resistant organism	2.76
rs547705559	10	71024743	HKDC1	intronic	S_typhimurium_3_5hr_GFP	AT	A	0.01734	Influenza	-0.34
rs7910341	10	71023953	HKDC1	intronic	S_typhimurium_3_5hr_GFP	C	G	0.01734	Influenza	-0.34
rs35674640	2	120579940	PTPN4	intronic	Chlamydia_Replication_Permisiveness_high_GFP_46hr_total_GFP_27hr	CT	C	0.01734	Mycoses	0.02
rs113409920	2	86358560	PTCD3	intronic	IL8_Uninfected	A	C	0.01734	Other CNS infections and poliomyelitis	-0.4
rs7592378	2	86349870	PTCD3	intronic	IL8_Uninfected	T	C	0.01734	Other CNS infections and poliomyelitis	-0.4
rs17026940	2	86342789	PTCD3	intronic	IL8_Uninfected	A	G	0.01734	Other CNS infections and poliomyelitis	-0.4
rs77829242	2	86358102	PTCD3	intronic	IL8_Uninfected	A	C	0.01734	Other CNS infections and poliomyelitis	-0.4
rs537727150	13	21082714	CRYL1	intronic	Staph_toxin_cell_death_BG_subtracted	A	G	0.01734	Sexually transmitted infections excluding HIV and hepatitis	-6.33
rs570334223	13	21082712	CRYL1	intronic	Staph_toxin_cell_death_BG_subtracted	G	A	0.01734	Sexually transmitted infections excluding HIV and hepatitis	-6.33
rs141724981	19	41123304	LTBP4	intronic	sifA_Intracellular_Survival_24hr_3hr_GFP	T	G	0.01734	Sexually transmitted infections excluding HIV and hepatitis	-0.1
rs548221762	13	21082711	CRYL1	intronic	Staph_toxin_cell_death_BG_subtracted	T	C	0.01734	Sexually transmitted infections excluding HIV and hepatitis	-6.33
rs7697503	4	114086121	ANK2	intronic	sifA_Replication_24_3_5hr_median_GFP	T	C	0.01734	Viral hepatitis B	-0.04
rs72901931	4	114261911	ANK2	intronic	TNFa_Chlamydia	G	T	0.01734	Viral hepatitis B	0.22
rs114227235	4	114064818	ANK2	intronic	IL4_Uninfected	T	G	0.01734	Viral hepatitis B	0.64
rs12501268	4	113917110	ANK2	intronic	IL8_Uninfected	T	C	0.01734	Viral hepatitis B	0.23
rs7675829	4	114086118	ANK2	intronic	sifA_Replication_24_3_5hr_median_GFP	C	T	0.01734	Viral hepatitis B	-0.04
rs113000936	4	114239524	ANK2	intronic	Uninfected_IP_10_pg_ml	A	T	0.01734	Viral hepatitis B	0.6
rs537856797	3	119429001	MAATS1	intronic	Chlamydia_27hr_cell_death_BG_subtracted	GT	G	0.01735	Dermatophytosis and dermatomycosis	-1.29
rs12907149	15	101003564	CERS3	intronic	IP10_Uninfected	C	T	0.01735	Infection with drug-resistant organism	0.38
rs974159	15	100999365	CERS3	intronic	IP10_Uninfected	T	C	0.01735	Infection with drug-resistant organism	0.38
rs34097564	4	114094789	ANK2	intronic	IL8_Uninfected	G	A	0.01735	Viral hepatitis B	-0.44
rs10423027	19	52378548	ZNF577	intronic	S_typhimurium_3_5hr_median_GFP	G	A	0.01735	Viral hepatitis C	16.54
rs5849160	3	56695999	FAM208A	intronic	S_typhi_3_5hr_GFP	CA	C	0.01736	Escherichia Coli	0.22
rs12722571	10	6067436	IL2RA	intronic	S_typhi_Replication_24_3_5hr_median_GFP	T	C	0.01736	Gram positive septicemia	-0.14
rs61770690	1	20621886	VWA5B1	intronic	Uninfected_MDC_pg_ml	C	A	0.01736	Intestinal infection	0.72
rs170724	1	20673394	VWA5B1	intronic	S_typhimurium_cell_death_BG_subtracted	G	A	0.01736	Intestinal infection	0.91
rs111616484	2	175446750	WIPF1	intronic	S_typhi_Intracellular_Survival_24hr_3_5hr_GFP	T	G	0.01736	Mycoses	0.05
rs112351645	2	175444047	WIPF1	intronic	S_typhi_Intracellular_Survival_24hr_3_5hr_GFP	A	C	0.01736	Mycoses	0.05
rs182419192	2	175449482	WIPF1	intronic	S_typhi_Intracellular_Survival_24hr_3_5hr_GFP	A	C	0.01736	Mycoses	0.05
rs143984969	2	175443206	WIPF1	intronic	S_typhi_Intracellular_Survival_24hr_3_5hr_GFP	T	A	0.01736	Mycoses	0.05
rs182241271	2	175449479	WIPF1	intronic	S_typhi_Intracellular_Survival_24hr_3_5hr_GFP	A	T	0.01736	Mycoses	0.05
rs112406910	2	175443211	WIPF1	intronic	S_typhi_Intracellular_Survival_24hr_3_5hr_GFP	T	C	0.01736	Mycoses	0.05
rs190196645	2	175449481	WIPF1	intronic	S_typhi_Intracellular_Survival_24hr_3_5hr_GFP	A	G	0.01736	Mycoses	0.05
rs184905303	2	175449480	WIPF1	intronic	S_typhi_Intracellular_Survival_24hr_3_5hr_GFP	A	G	0.01736	Mycoses	0.05
rs12823525	12	95930681	USP44	intronic	RANTES_Chlamydia	C	G	0.01736	Tuberculosis	0.2
rs5997936	22	31673478	LIMK2	UTR3	VEGF_Uninfected	T	C	0.01737	Helicobacter Pylori	0.29
rs555134112	22	31632957	LIMK2	intronic	VEGF_Uninfected	TA	T	0.01737	Helicobacter Pylori	0.29
rs6820287	4	114010709	ANK2	intronic	RANTES_Uninfected	G	A	0.01737	Viral hepatitis B	-0.17
rs143868962	9	140167847	NELFB	UTR3	Cells_ml_after_3_days	C	T	0.01738	Bacterial pneumonia	-101600
rs116209100	15	34179815	AVEN	intronic	MIP1B_Chlamydia	C	T	0.01738	Bacterial pneumonia	0.39
rs12321522	12	27165684	TM7SF3	intronic	TNFb_Uninfected	G	A	0.01738	Gram negative septicemia	0.31
rs79897827	12	27165382	TM7SF3	intronic	IFNA2_Chlamydia	T	C	0.01738	Gram negative septicemia	-1
rs61234847	7	75240227	HIP1	intronic	S_typhi_3_5hr_median_GFP	T	A	0.01738	Infection with drug-resistant organism	22.12
rs115943775	17	66595050	FAM20A	intronic	Chlamydia_27hr_cell_death_BG_subtracted	A	G	0.01738	Influenza	1.64
rs6738986	2	175528867	WIPF1	intronic	Toxo_48hr_released_toxo_concentration	A	T	0.01738	Mycoses	-44270
rs74038910	13	21098909	CRYL1	intronic	TNFa_Chlamydia	A	G	0.01738	Sexually transmitted infections excluding HIV and hepatitis	-0.43
rs17554278	13	21100702	CRYL1	upstream	MIP1B_Chlamydia	G	A	0.01738	Sexually transmitted infections excluding HIV and hepatitis	0.19
rs558671	3	8970441	RAD18	intronic	S_typhimurium_MDC_pg_ml	C	T	0.01738	Streptococcus infection	-0.22
rs529369	3	8971348	RAD18	intronic	S_typhimurium_MDC_pg_ml	T	C	0.01738	Streptococcus infection	-0.22
rs633425	3	8971387	RAD18	intronic	S_typhimurium_MDC_pg_ml	G	A	0.01738	Streptococcus infection	-0.22
rs644094	3	8971295	RAD18	intronic	S_typhimurium_MDC_pg_ml	A	G	0.01738	Streptococcus infection	-0.22
rs646687	3	8970771	RAD18	intronic	S_typhimurium_MDC_pg_ml	A	G	0.01738	Streptococcus infection	-0.22
rs10424737	19	52408623	ZNF649	upstream	S_typhi_cell_death_BG_subtracted	T	A	0.01738	Viral hepatitis C	0.57
rs10402612	19	52408812	ZNF649	upstream	S_typhi_cell_death_BG_subtracted	C	T	0.01738	Viral hepatitis C	0.57
rs10422793	19	52408479	ZNF649	upstream	S_typhi_cell_death_BG_subtracted	C	A	0.01738	Viral hepatitis C	0.57
rs10403351	19	52409265	ZNF649	upstream	S_typhi_cell_death_BG_subtracted	A	G	0.01738	Viral hepatitis C	0.57
rs10403324	19	52409222	ZNF649	upstream	S_typhi_cell_death_BG_subtracted	A	T	0.01738	Viral hepatitis C	0.57
rs10403566	19	52409263	ZNF649	upstream	S_typhi_cell_death_BG_subtracted	C	T	0.01738	Viral hepatitis C	0.57
rs147673916	9	140140816	FAM166A	intronic	Staph_toxin_cell_death_BG_subtracted	C	T	0.01739	Bacterial pneumonia	9.76
rs147663558	9	140138530	FAM166A	intronic	Toxo_5hr_gfp	G	T	0.01739	Bacterial pneumonia	6.4
rs114843556	12	95939858	USP44	intronic	TNFb_Chlamydia	C	T	0.01739	Tuberculosis	-0.7
rs181331825	12	95938123	USP44	intronic	TNFb_Chlamydia	G	A	0.01739	Tuberculosis	-0.7
rs370971780	12	95933130	USP44	intronic	TNFb_Chlamydia	T	C	0.01739	Tuberculosis	-0.7
rs183061131	4	113879715	ANK2	intronic	FGF2_Uninfected	G	C	0.01739	Viral hepatitis B	-1.57
rs609635	15	34198462	AVEN	intronic	sifA_Replication_24_3_5hr_median_GFP	G	A	0.0174	Bacterial pneumonia	-0.05
rs74006759	15	34179578	AVEN	intronic	S_typhimurium_Intracellular_Replication_24_3_5hr_median_GFP	C	G	0.0174	Bacterial pneumonia	0.47
rs56252929	15	101043318	CERS3	intronic	IL10_Uninfected	T	C	0.0174	Infection with drug-resistant organism	-1.14
rs2014940	15	100996395	CERS3	intronic	sifA_3_5hr_median_GFP	A	G	0.0174	Infection with drug-resistant organism	28.83
rs74041477	15	101046647	CERS3	intronic	IL10_Uninfected	G	A	0.0174	Infection with drug-resistant organism	-1.14
rs9509228	13	21034331	CRYL1	intronic	S_typhi_3_5hr_GFP	A	G	0.0174	Sexually transmitted infections excluding HIV and hepatitis	-0.21
rs187877387	22	51038661	MAPK8IP2	upstream	S_typhi_Intracellular_Survival_24hr_3_5hr_GFP	A	C	0.0174	Streptococcus infection	-0.03
rs575620859	12	95937738	USP44	intronic	MDC_Uninfected	A	G	0.0174	Tuberculosis	-0.43
rs181043333	15	34250635	AVEN	intronic	Chlamydia_27hr_cell_death_BG_subtracted	C	A	0.01741	Bacterial pneumonia	-1.89
rs114469693	3	56707415	FAM208A	intronic	FGF2_Candida	G	A	0.01741	Escherichia Coli	-1.64
rs78917912	1	20643774	VWA5B1	intronic	IL4_Chlamydia	G	T	0.01741	Intestinal infection	-0.57
rs13432018	2	120634516	PTPN4	intronic	Toxo_replication_30_5hr_median_GFP	T	C	0.01741	Mycoses	-0.22
rs7578037	2	120575591	PTPN4	intronic	Toxo_replication_30_5hr_median_GFP	C	T	0.01741	Mycoses	-0.22
rs13401264	2	120519332	PTPN4	intronic	Toxo_replication_30_5hr_median_GFP	C	G	0.01741	Mycoses	-0.22
rs2170197	2	120581068	PTPN4	intronic	Toxo_replication_30_5hr_median_GFP	T	C	0.01741	Mycoses	-0.22
rs59142325	2	120531311	PTPN4	intronic	Toxo_replication_30_5hr_median_GFP	CA	C	0.01741	Mycoses	0.26
rs6433497	2	175478692	WIPF1	intronic	Toxo_5hr_cell_death_BG_sub	A	G	0.01741	Mycoses	0.84
rs2086400	2	120594981	PTPN4	intronic	Toxo_replication_30_5hr_median_GFP	C	T	0.01741	Mycoses	-0.22
rs10196410	2	120524775	PTPN4	intronic	Toxo_replication_30_5hr_median_GFP	T	C	0.01741	Mycoses	-0.22
rs7558053	2	120529820	PTPN4	intronic	Toxo_replication_30_5hr_median_GFP	T	A	0.01741	Mycoses	-0.22
rs1198858	2	10898410	ATP6V1C2	intronic	IL4_Chlamydia	C	G	0.01741	Staphalococcus infection	0.32
rs187026990	5	176037582	GPRIN1	upstream	S_typhi_Intracellular_Survival_24hr_3_5hr_GFP	C	T	0.01741	Tuberculosis	0.04
rs112849593	5	176037547	GPRIN1	upstream	S_typhi_Intracellular_Survival_24hr_3_5hr_GFP	C	A	0.01741	Tuberculosis	0.04
rs111921205	5	176037552	GPRIN1	upstream	S_typhi_Intracellular_Survival_24hr_3_5hr_GFP	C	T	0.01741	Tuberculosis	0.04
rs56306776	4	114150032	ANK2	intronic	Uninfected_MDC_pg_ml	C	G	0.01741	Viral hepatitis B	-0.2
rs35441384	4	114049528	ANK2	intronic	IP10_Chlamydia	T	C	0.01741	Viral hepatitis B	0.51
rs116666561	11	44315527	ALX4	intronic	IL4_Uninfected	A	G	0.01742	Gram positive septicemia	-0.63
rs148045793	11	44307247	ALX4	intronic	Chlamydia_46hr_highGFP	T	A	0.01742	Gram positive septicemia	0.66
rs11820529	11	44315923	ALX4	intronic	IL4_Uninfected	A	G	0.01742	Gram positive septicemia	-0.63
rs11822366	11	44316747	ALX4	intronic	IL4_Uninfected	C	T	0.01742	Gram positive septicemia	-0.63
rs437122	20	44454978	TNNC2	intronic	IL10_Uninfected	C	T	0.01742	Human immunodeficiency virus	0.24
rs11213804	11	111127544	C11orf53	intronic	IP10_Chlamydia	A	G	0.01742	Infection with drug-resistant organism	0.71
rs146387440	7	75279701	HIP1	intronic	Uninfected_MDC_pg_ml	A	T	0.01742	Infection with drug-resistant organism	0.64
rs78251271	7	75295458	HIP1	intronic	IP10_Chlamydia	T	A	0.01742	Infection with drug-resistant organism	-0.88
rs10673631	15	101068093	CERS3	intronic	S_typhimurium_IP_10_pg_ml	TTTCTC	T	0.01742	Infection with drug-resistant organism	0.3
rs2518124	9	108354230	FKTN	intronic	Chlamydia_70hr_cell_death_BG_sub	T	C	0.01742	Infectious mononucleosis	-0.68
rs1960023	9	108355222	FKTN	intronic	Chlamydia_70hr_cell_death_BG_sub	C	T	0.01742	Infectious mononucleosis	-0.68
rs75762662	10	71001564	HKDC1	intronic	Uninfected_IL10_pg_ml	A	T	0.01742	Influenza	0.58
rs4746830	10	71015970	HKDC1	intronic	S_typhimurium_3_5hr_median_GFP	T	C	0.01742	Influenza	-15.1
rs145054560	17	1382396	MYO1C	intronic	IL4_Chlamydia	C	T	0.01742	Other infectious and parasitic diseases	0.68
rs116742779	17	1382252	MYO1C	intronic	IL4_Chlamydia	A	T	0.01742	Other infectious and parasitic diseases	0.68
rs115392502	17	1382358	MYO1C	intronic	IL4_Chlamydia	G	A	0.01742	Other infectious and parasitic diseases	0.68
rs12260965	10	12227895	NUDT5	intronic	TNFa_Chlamydia	C	A	0.01742	Other infectious and parasitic diseases	0.18
rs114251079	17	1380618	MYO1C	intronic	IL4_Chlamydia	C	T	0.01742	Other infectious and parasitic diseases	0.68
rs45450200	17	1381600	MYO1C	intronic	IL4_Chlamydia	C	T	0.01742	Other infectious and parasitic diseases	0.68
rs2044822	8	82395825	FABP4	upstream	S_typhi_3_5hr_GFP	T	G	0.01742	Viral hepatitis B	-0.24
rs9837808	3	119470780	MAATS1	intronic	Uninfected_MDC_pg_ml	A	T	0.01743	Dermatophytosis and dermatomycosis	0.44
rs9866905	3	119456796	MAATS1	intronic	Uninfected_MDC_pg_ml	A	G	0.01743	Dermatophytosis and dermatomycosis	0.44
rs142613931	3	119454756	MAATS1	intronic	Uninfected_MDC_pg_ml	TCTTATA	T	0.01743	Dermatophytosis and dermatomycosis	0.44
rs9865259	3	119459816	MAATS1	intronic	Uninfected_MDC_pg_ml	T	C	0.01743	Dermatophytosis and dermatomycosis	0.44
rs78035881	3	119467702	MAATS1	intronic	Uninfected_MDC_pg_ml	C	A	0.01743	Dermatophytosis and dermatomycosis	0.44
rs28370398	3	119465529	MAATS1	intronic	Uninfected_MDC_pg_ml	C	G	0.01743	Dermatophytosis and dermatomycosis	0.44
rs9853426	3	119466025	MAATS1	exonic	Uninfected_MDC_pg_ml	G	A	0.01743	Dermatophytosis and dermatomycosis	0.44
rs9851058	3	119447873	MAATS1	intronic	Uninfected_MDC_pg_ml	A	G	0.01743	Dermatophytosis and dermatomycosis	0.44
rs66840889	3	119484994	MAATS1	UTR3	IL1RA_Uninfected	G	A	0.01743	Dermatophytosis and dermatomycosis	0.24
rs9875512	3	119470709	MAATS1	intronic	Uninfected_MDC_pg_ml	C	T	0.01743	Dermatophytosis and dermatomycosis	0.44
rs6795467	3	119471687	MAATS1	intronic	Uninfected_MDC_pg_ml	G	A	0.01743	Dermatophytosis and dermatomycosis	0.44
rs13316524	3	119446114	MAATS1	intronic	Uninfected_MDC_pg_ml	T	G	0.01743	Dermatophytosis and dermatomycosis	0.44
rs79358924	5	145175031	PRELID2	intronic	Chlamydia_27hr_medianGFP	C	T	0.01743	Human immunodeficiency virus	-99.13
rs193151865	19	41130768	LTBP4	intronic	Uninfected_cell_death_3_5hr	C	G	0.01743	Sexually transmitted infections excluding HIV and hepatitis	2.53
rs73221192	21	40554561	PSMG1	intronic	IFNG_Uninfected	G	A	0.01743	Staphalococcus infection	0.47
rs112061567	3	8964109	RAD18	intronic	Uninfected_IL10_pg_ml	G	A	0.01743	Streptococcus infection	0.19
rs7689257	4	113861627	ANK2	intronic	TNFa_Uninfected	G	A	0.01743	Viral hepatitis B	-0.21
rs188231164	4	113786167	ANK2	intronic	MDC_Uninfected	G	A	0.01743	Viral hepatitis B	0.39
rs115716046	4	113785529	ANK2	intronic	MDC_Uninfected	G	T	0.01743	Viral hepatitis B	0.39
rs11724318	4	113785173	ANK2	intronic	MDC_Uninfected	G	A	0.01743	Viral hepatitis B	0.39
rs1800766	3	148457642	AGTR1	UTR5	IL10_Uninfected	T	C	0.01743	Viral infection	-0.38
rs142053580	15	34186953	AVEN	intronic	VEGF_Uninfected	G	T	0.01744	Bacterial pneumonia	0.59
rs9864160	3	119428992	MAATS1	intronic	Uninfected_MDC_pg_ml	T	C	0.01744	Dermatophytosis and dermatomycosis	0.46
rs149642975	22	31610533	LIMK2	intronic	IFNG_Chlamydia	A	G	0.01744	Helicobacter Pylori	1.24
rs2587809	15	100980840	CERS3	intronic	S_typhimurium_IP_10_pg_ml	G	A	0.01744	Infection with drug-resistant organism	-0.33
rs140404365	2	120547594	PTPN4	intronic	Chlamydia_27hr_medianGFP	G	A	0.01744	Mycoses	-225.7
rs79993410	2	120623928	PTPN4	intronic	Chlamydia_27hr_medianGFP	A	G	0.01744	Mycoses	-225.7
rs116775079	2	120697055	PTPN4	intronic	Chlamydia_27hr_medianGFP	C	A	0.01744	Mycoses	-225.7
rs185862511	2	120695965	PTPN4	intronic	Chlamydia_27hr_medianGFP	A	G	0.01744	Mycoses	-225.7
rs143944984	2	120693373	PTPN4	intronic	Chlamydia_27hr_medianGFP	A	G	0.01744	Mycoses	-225.7
rs191519565	2	120678740	PTPN4	intronic	Chlamydia_27hr_medianGFP	G	T	0.01744	Mycoses	-225.7
rs151112629	2	120577226	PTPN4	intronic	Chlamydia_27hr_medianGFP	A	G	0.01744	Mycoses	-225.7
rs143708748	2	120526420	PTPN4	intronic	Chlamydia_27hr_medianGFP	A	G	0.01744	Mycoses	-225.7
rs193242353	2	120587398	PTPN4	intronic	Chlamydia_27hr_medianGFP	A	C	0.01744	Mycoses	-225.7
rs370768317	2	120581110	PTPN4	intronic	Chlamydia_27hr_medianGFP	ATC	A	0.01744	Mycoses	-225.7
rs76976732	2	120740460	PTPN4	UTR3	Chlamydia_27hr_medianGFP	G	A	0.01744	Mycoses	-225.7
rs148884271	2	120696094	PTPN4	intronic	Chlamydia_27hr_medianGFP	T	C	0.01744	Mycoses	-225.7
rs549026019	2	120536262	PTPN4	intronic	Chlamydia_27hr_medianGFP	GT	G	0.01744	Mycoses	-225.7
rs74671422	2	120583851	PTPN4	intronic	Chlamydia_27hr_medianGFP	C	T	0.01744	Mycoses	-225.7
rs185823954	2	120661800	PTPN4	intronic	Chlamydia_27hr_medianGFP	A	T	0.01744	Mycoses	-225.7
rs78124463	2	120594128	PTPN4	intronic	Chlamydia_27hr_medianGFP	G	A	0.01744	Mycoses	-225.7
rs184671886	2	120539879	PTPN4	intronic	Chlamydia_27hr_medianGFP	C	G	0.01744	Mycoses	-225.7
rs76972538	2	120659765	PTPN4	intronic	Chlamydia_27hr_medianGFP	C	T	0.01744	Mycoses	-225.7
rs74804782	2	120569941	PTPN4	intronic	Chlamydia_27hr_medianGFP	C	G	0.01744	Mycoses	-225.7
rs75023959	2	120520371	PTPN4	intronic	Chlamydia_27hr_medianGFP	A	G	0.01744	Mycoses	-225.7
rs114000751	2	120540615	PTPN4	intronic	Chlamydia_27hr_medianGFP	G	A	0.01744	Mycoses	-225.7
rs139074835	2	120589098	PTPN4	intronic	Chlamydia_27hr_medianGFP	A	G	0.01744	Mycoses	-225.7
rs116628412	2	120532137	PTPN4	intronic	Chlamydia_27hr_medianGFP	A	G	0.01744	Mycoses	-225.7
rs367905414	2	120567392	PTPN4	intronic	Chlamydia_27hr_medianGFP	A	T	0.01744	Mycoses	-225.7
rs540882748	2	120559439	PTPN4	intronic	Chlamydia_27hr_medianGFP	ATTTC	A	0.01744	Mycoses	-225.7
rs75352253	2	120631098	PTPN4	intronic	Chlamydia_27hr_medianGFP	A	G	0.01744	Mycoses	-225.7
rs568805042	2	120531364	PTPN4	intronic	Chlamydia_27hr_medianGFP	A	T	0.01744	Mycoses	-225.7
rs184279323	2	120565236	PTPN4	intronic	Chlamydia_27hr_medianGFP	G	A	0.01744	Mycoses	-225.7
rs537815084	2	120580971	PTPN4	intronic	Chlamydia_27hr_medianGFP	C	T	0.01744	Mycoses	-225.7
rs45539932	3	8975772	RAD18	intronic	S_typhi_cell_death_BG_subtracted	T	C	0.01744	Streptococcus infection	-1.13
rs112452070	3	8959819	RAD18	intronic	S_typhi_cell_death_BG_subtracted	T	C	0.01744	Streptococcus infection	-1.13
rs572677301	4	113830271	ANK2	intronic	MDC_Uninfected	C	T	0.01744	Viral hepatitis B	-0.86
rs75639632	5	131915279	RAD50	intronic	TNFa_Uninfected	A	G	0.01745	Gram negative septicemia	-0.52
rs115668177	5	131947423	RAD50	intronic	TNFa_Uninfected	T	G	0.01745	Gram negative septicemia	-0.52
rs113598700	7	75186186	HIP1	intronic	PDGF_AB_BB_Chlamydia	G	A	0.01745	Infection with drug-resistant organism	0.45
rs112148835	7	75188932	HIP1	intronic	PDGF_AB_BB_Chlamydia	C	T	0.01745	Infection with drug-resistant organism	0.45
rs4832251	2	86366572	PTCD3	UTR3	IL6_Chlamydia	C	T	0.01745	Other CNS infections and poliomyelitis	0.46
rs113131112	13	21000642	CRYL1	intronic	sifA_Replication_24_3_5hr_median_GFP	G	A	0.01745	Sexually transmitted infections excluding HIV and hepatitis	-0.11
rs111534737	13	21000584	CRYL1	intronic	sifA_Replication_24_3_5hr_median_GFP	C	G	0.01745	Sexually transmitted infections excluding HIV and hepatitis	-0.11
rs138222255	4	113801232	ANK2	intronic	VEGF_Chlamydia	A	T	0.01745	Viral hepatitis B	-0.35
rs78442207	19	52378319	ZNF577	intronic	S_typhimurium_3_5hr_GFP	A	T	0.01745	Viral hepatitis C	0.56
rs570041852	5	131955633	RAD50	intronic	Toxo_5hr_gfp	G	A	0.01746	Gram negative septicemia	6.53
rs73259670	5	131930368	RAD50	intronic	Toxo_5hr_gfp	A	C	0.01746	Gram negative septicemia	6.53
rs73259689	5	131941283	RAD50	intronic	Toxo_5hr_gfp	C	T	0.01746	Gram negative septicemia	6.53
rs484256	15	34195317	AVEN	intronic	Chlamydia_46hr_GFP	A	G	0.01747	Bacterial pneumonia	-0.62
rs4971014	1	151185502	PIP5K1A	intronic	sifA_Replication_24_3_5hr_median_GFP	G	A	0.01747	Bacterial pneumonia	0.05
rs369196650	3	56686576	FAM208A	intronic	RANTES_Uninfected	T	C	0.01747	Escherichia Coli	0.42
rs6894017	5	131952398	RAD50	intronic	S_typhi_3_5hr_median_GFP	G	A	0.01747	Gram negative septicemia	-16.52
rs12288455	11	44292747	ALX4	intronic	Uninfected_MDC_pg_ml	G	A	0.01747	Gram positive septicemia	-0.23
rs1167796	7	75173180	HIP1	intronic	S_typhi_Replication_24_3_5hr_median_GFP	G	A	0.01747	Infection with drug-resistant organism	-0.08
rs6964720	7	75180344	HIP1	intronic	Chlamydia_27hr_GFP	A	G	0.01747	Infection with drug-resistant organism	-0.76
rs10816288	9	108396634	FKTN	intronic	S_typhimurium_Intracellular_Survival_GFP_24hr_3_5hr	C	T	0.01747	Infectious mononucleosis	0.03
rs8071830	17	66550907	FAM20A	intronic	IP10_Uninfected	A	G	0.01747	Influenza	0.6
rs114665869	13	20979960	CRYL1	intronic	S_typhi_Intracellular_Survival_24hr_3_5hr_GFP	G	A	0.01747	Sexually transmitted infections excluding HIV and hepatitis	-0.04
rs41470347	19	41117754	LTBP4	intronic	IP10_Chlamydia	C	A	0.01747	Sexually transmitted infections excluding HIV and hepatitis	-1.41
rs138307990	13	21061851	CRYL1	intronic	PDGF_AB_BB_Uninfected	G	C	0.01747	Sexually transmitted infections excluding HIV and hepatitis	-0.39
rs35117489	2	10889548	ATP6V1C2	intronic	IL1RA_Uninfected	A	T	0.01747	Staphalococcus infection	-0.45
rs34082060	3	8947722	RAD18	intronic	TNFb_Chlamydia	CAG	C	0.01747	Streptococcus infection	-0.3
rs141567459	3	8947880	RAD18	intronic	TNFb_Chlamydia	TCAGTCATGTGTATGTATA	T	0.01747	Streptococcus infection	-0.3
rs6783017	3	8948762	RAD18	intronic	Chlamydia_70hr_GFP	A	G	0.01747	Streptococcus infection	2.39
rs12634396	3	8947678	RAD18	intronic	TNFb_Chlamydia	C	A	0.01747	Streptococcus infection	-0.3
rs45623944	3	8974695	RAD18	intronic	Chlamydia_46hr_GFP	G	A	0.01747	Streptococcus infection	-0.52
rs145901395	12	95932845	USP44	intronic	RANTES_Chlamydia	T	C	0.01747	Tuberculosis	-0.52
rs29342	4	114213096	ANK2	intronic	Cells_ml_after_3_days	G	T	0.01747	Viral hepatitis B	-59770
rs149063988	4	113792278	ANK2	intronic	IL12P70_Uninfected	A	G	0.01747	Viral hepatitis B	0.5
rs12498202	4	114166831	ANK2	intronic	Toxo_5hr_gfp	A	T	0.01747	Viral hepatitis B	1.89
rs29340	4	114213776	ANK2	intronic	Cells_ml_after_3_days	A	G	0.01747	Viral hepatitis B	-59770
rs115718058	4	113752387	ANK2	intronic	Staph_toxin_cell_death_BG_subtracted	C	T	0.01747	Viral hepatitis B	6.52
rs78705103	4	113791954	ANK2	intronic	IL12P70_Uninfected	T	G	0.01747	Viral hepatitis B	0.5
rs1159903	4	114142283	ANK2	intronic	sifA_Replication_24_3_5hr_median_GFP	T	C	0.01747	Viral hepatitis B	-0.04
rs29346	4	114212553	ANK2	intronic	Cells_ml_after_3_days	G	A	0.01747	Viral hepatitis B	-59770
rs151254118	4	113791201	ANK2	intronic	IL12P70_Uninfected	C	G	0.01747	Viral hepatitis B	0.5
rs142251146	4	113791078	ANK2	intronic	IL12P70_Uninfected	T	C	0.01747	Viral hepatitis B	0.5
rs143908796	4	113790261	ANK2	intronic	IL12P70_Uninfected	G	A	0.01747	Viral hepatitis B	0.5
rs112539814	4	114156733	ANK2	intronic	IL6_Uninfected	C	T	0.01747	Viral hepatitis B	-0.18
rs35747107	7	72719019	NSUN5	exonic	FGF2_Uninfected	G	A	0.01747	Tuberculosis	-0.44
rs150312254	4	113952292	ANK2	intronic	TNFb_Uninfected	G	C	0.01748	Viral hepatitis B	-0.76
rs147317886	15	34181198	AVEN	intronic	IL1RA_Uninfected	T	C	0.01749	Bacterial pneumonia	0.57
rs115596099	15	34162001	AVEN	intronic	PDGF_AB_BB_Uninfected	A	C	0.01749	Bacterial pneumonia	0.53
rs12591618	15	34172221	AVEN	intronic	IL13_Uninfected	T	C	0.01749	Bacterial pneumonia	0.87
rs7299556	12	27161525	TM7SF3	intronic	PDGF_AB_BB_Chlamydia	T	C	0.01749	Gram negative septicemia	0.24
rs77087544	11	44292707	ALX4	intronic	FGF2_Mucor	AC	A	0.01749	Gram positive septicemia	1.81
rs76548402	11	111154534	C11orf53	intronic	S_typhi_Replication_24_3_5hr_median_GFP	G	T	0.01749	Infection with drug-resistant organism	-0.36
rs34585653	7	75302333	HIP1	intronic	VEGF_Uninfected	TC	T	0.01749	Infection with drug-resistant organism	-0.14
rs114499713	7	75326277	HIP1	intronic	sifA_cell_death_BG_subtracted	T	A	0.01749	Infection with drug-resistant organism	-3.89
rs147551430	11	111151023	C11orf53	intronic	S_typhi_Replication_24_3_5hr_median_GFP	G	C	0.01749	Infection with drug-resistant organism	-0.36
rs116443385	11	111154079	C11orf53	intronic	S_typhi_Replication_24_3_5hr_median_GFP	A	G	0.01749	Infection with drug-resistant organism	-0.36
rs143023087	11	111139116	C11orf53	intronic	S_typhi_Replication_24_3_5hr_median_GFP	G	T	0.01749	Infection with drug-resistant organism	-0.36
rs6962008	7	10980222	NDUFA4	upstream	IL12P70_Chlamydia	G	A	0.01749	Intestinal infection	0.71
rs116278992	2	120648394	PTPN4	intronic	IFNG_Chlamydia	T	C	0.01749	Mycoses	0.94
rs78822861	17	1387956	MYO1C	intronic	S_typhi_3_5hr_median_GFP	G	T	0.01749	Other infectious and parasitic diseases	-32.85
rs58091316	1	51804952	TTC39A	intronic	FGF2_Mucor	T	C	0.01749	Protozoan infection	-2.52
rs11620321	13	21026783	CRYL1	intronic	S_typhimurium_IP_10_pg_ml	A	G	0.01749	Sexually transmitted infections excluding HIV and hepatitis	-0.37
rs59124907	13	21010063	CRYL1	intronic	sifA_Replication_24_3_5hr_median_GFP	C	A	0.01749	Sexually transmitted infections excluding HIV and hepatitis	-0.06
rs71426014	13	21028731	CRYL1	intronic	S_typhimurium_IP_10_pg_ml	C	T	0.01749	Sexually transmitted infections excluding HIV and hepatitis	-0.37
rs6847102	4	114104684	ANK2	intronic	Chlamydia_27hr_medianGFP	A	G	0.01749	Viral hepatitis B	-34.8
rs2079120	4	114103532	ANK2	intronic	Chlamydia_27hr_medianGFP	T	A	0.01749	Viral hepatitis B	-34.93
rs34846498	4	114272854	ANK2	intronic	Chlamydia_Replication_Permisiveness_high_GFP_46hr_total_GFP_27hr	A	G	0.01749	Viral hepatitis B	-0.04
rs34888209	4	114282396	ANK2	intronic	Chlamydia_Replication_Permisiveness_high_GFP_46hr_total_GFP_27hr	G	A	0.01749	Viral hepatitis B	-0.04
rs13115070	4	114293387	ANK2	intronic	Chlamydia_Replication_Permisiveness_high_GFP_46hr_total_GFP_27hr	A	G	0.01749	Viral hepatitis B	-0.04
rs13137710	4	114289170	ANK2	intronic	Chlamydia_Replication_Permisiveness_high_GFP_46hr_total_GFP_27hr	G	A	0.01749	Viral hepatitis B	-0.04
rs10019154	4	114129195	ANK2	intronic	Toxo_replication_30_5hr_median_GFP	T	A	0.01749	Viral hepatitis B	-0.34
rs34316658	4	114272711	ANK2	intronic	Chlamydia_Replication_Permisiveness_high_GFP_46hr_total_GFP_27hr	A	G	0.01749	Viral hepatitis B	-0.04
rs4834330	4	114289910	ANK2	intronic	Chlamydia_Replication_Permisiveness_high_GFP_46hr_total_GFP_27hr	T	C	0.01749	Viral hepatitis B	-0.04
rs34053670	4	114274007	ANK2	intronic	Chlamydia_Replication_Permisiveness_high_GFP_46hr_total_GFP_27hr	T	G	0.01749	Viral hepatitis B	-0.04
rs2107023	4	114106375	ANK2	intronic	Chlamydia_27hr_medianGFP	C	T	0.01749	Viral hepatitis B	-34.93
rs313958	4	114024092	ANK2	intronic	TNFa_Uninfected	G	A	0.01749	Viral hepatitis B	0.21
rs140885235	4	114286844	ANK2	intronic	Chlamydia_Replication_Permisiveness_high_GFP_46hr_total_GFP_27hr	CTCTTA	C	0.01749	Viral hepatitis B	-0.04
rs35398949	4	114272895	ANK2	intronic	Chlamydia_Replication_Permisiveness_high_GFP_46hr_total_GFP_27hr	G	A	0.01749	Viral hepatitis B	-0.04
rs7689257	4	113861627	ANK2	intronic	IFNA2_Chlamydia	G	A	0.01749	Viral hepatitis B	-0.36
rs13115314	4	114293451	ANK2	intronic	Chlamydia_Replication_Permisiveness_high_GFP_46hr_total_GFP_27hr	C	T	0.01749	Viral hepatitis B	-0.04
rs1351998	4	114068927	ANK2	intronic	S_typhimurium_IP_10_pg_ml	C	G	0.01749	Viral hepatitis B	-0.29
rs33966911	4	114275243	ANK2	exonic	Chlamydia_Replication_Permisiveness_high_GFP_46hr_total_GFP_27hr	C	T	0.01749	Viral hepatitis B	-0.04
rs4834329	4	114280828	ANK2	intronic	Chlamydia_Replication_Permisiveness_high_GFP_46hr_total_GFP_27hr	T	C	0.01749	Viral hepatitis B	-0.04
rs73558599	6	139573114	TXLNB	intronic	IFNG_Uninfected	A	C	0.01749	Viral warts and human papilloma virus	0.28
rs6570326	6	139606173	TXLNB	intronic	IL4_Uninfected	A	G	0.01749	Viral warts and human papilloma virus	-0.24
rs34270799	4	114279674	ANK2	exonic	VEGF_Chlamydia	C	A	0.0175	Viral hepatitis B	0.87
rs146438848	4	114054692	ANK2	intronic	sifA_Replication_24_3_5hr_median_GFP	G	A	0.0175	Viral hepatitis B	-0.12
rs78634737	15	34163319	AVEN	intronic	Chlamydia_70hr_median_GFP	G	C	0.01751	Bacterial pneumonia	33.1
rs35246961	3	119476907	MAATS1	intronic	IL1RA_Chlamydia	G	T	0.01751	Dermatophytosis and dermatomycosis	0.22
rs34333922	3	119451694	MAATS1	intronic	IL1RA_Chlamydia	A	G	0.01751	Dermatophytosis and dermatomycosis	0.22
rs13086843	3	119457226	MAATS1	intronic	IL1RA_Chlamydia	C	T	0.01751	Dermatophytosis and dermatomycosis	0.22
rs60639590	3	119471835	MAATS1	intronic	IL1RA_Chlamydia	G	A	0.01751	Dermatophytosis and dermatomycosis	0.22
rs1464599	3	119471473	MAATS1	intronic	IL1RA_Chlamydia	T	C	0.01751	Dermatophytosis and dermatomycosis	0.22
rs35424807	11	44294373	ALX4	intronic	S_typhimurium_cell_death_BG_subtracted	TA	T	0.01751	Gram positive septicemia	1.23
rs79793716	7	75264095	HIP1	intronic	Chlamydia_27hr_cell_death_BG_subtracted	A	G	0.01751	Infection with drug-resistant organism	-1.03
rs112985566	7	75310949	HIP1	intronic	Chlamydia_27hr_medianGFP	C	T	0.01751	Infection with drug-resistant organism	-52.39
rs111681061	7	75199096	HIP1	intronic	IL13_Chlamydia	A	T	0.01751	Infection with drug-resistant organism	0.97
rs112479348	7	75322304	HIP1	intronic	Chlamydia_27hr_cell_death_BG_subtracted	G	A	0.01751	Infection with drug-resistant organism	-0.77
rs12438676	15	101081951	CERS3	intronic	IL8_Chlamydia	T	A	0.01751	Infection with drug-resistant organism	-0.25
rs12440806	15	101081978	CERS3	intronic	IL8_Chlamydia	G	A	0.01751	Infection with drug-resistant organism	-0.25
rs12438029	15	101081955	CERS3	intronic	IL8_Chlamydia	A	G	0.01751	Infection with drug-resistant organism	-0.25
rs59860341	3	8962349	RAD18	intronic	MDC_Chlamydia	TA	T	0.01751	Streptococcus infection	0.21
rs674610	3	8962510	RAD18	intronic	MDC_Chlamydia	T	C	0.01751	Streptococcus infection	0.21
rs7295843	12	64889707	TBK1	intronic	Chlamydia_70hr_median_GFP	A	T	0.01751	Streptococcus infection	21.48
rs59444834	3	8962352	RAD18	intronic	MDC_Chlamydia	A	T	0.01751	Streptococcus infection	0.21
rs11098179	4	113775065	ANK2	intronic	IL12P70_Uninfected	A	C	0.01751	Viral hepatitis B	0.5
rs34597000	4	113894344	ANK2	intronic	TNFb_Chlamydia	TA	T	0.01751	Viral hepatitis B	0.21
rs11486668	6	139603744	TXLNB	intronic	IL1RA_Chlamydia	G	A	0.01751	Viral warts and human papilloma virus	0.2
rs183212703	20	44455293	TNNC2	intronic	IL8_Uninfected	A	G	0.01752	Human immunodeficiency virus	1.06
rs79042709	4	113937880	ANK2	intronic	S_typhimurium_IL10_cell_uninfected_sub_fg_ml_cell	A	G	0.01753	Viral hepatitis B	-23.66
rs114120085	4	113764832	ANK2	intronic	IFNA2_Uninfected	T	G	0.01753	Viral hepatitis B	-0.71
rs147223920	4	114067821	ANK2	intronic	sifA_Replication_24_3_5hr_median_GFP	G	A	0.01753	Viral hepatitis B	0.09
rs62118534	19	45786465	MARK4	intronic	IL8_Uninfected	C	T	0.01754	CSF shunt failure	-0.35
rs2069449	7	150754429	CDK5	intronic	IFNG_Chlamydia	A	G	0.01754	Gram positive septicemia	2.37
rs73139372	7	75218025	HIP1	intronic	Chlamydia_Replication_Permisiveness_high_GFP_46hr_total_GFP_27hr	G	A	0.01754	Infection with drug-resistant organism	-0.03
rs72814223	10	70999948	HKDC1	intronic	FGF2_Mucor	T	G	0.01754	Influenza	2.78
rs72814226	10	71001449	HKDC1	intronic	FGF2_Mucor	C	G	0.01754	Influenza	2.78
rs112258245	10	71001310	HKDC1	intronic	FGF2_Mucor	G	A	0.01754	Influenza	2.78
rs723871	1	20623900	VWA5B1	intronic	sifA_cell_death_BG_subtracted	T	C	0.01754	Intestinal infection	-1.24
rs16823840	1	20632230	VWA5B1	intronic	S_typhi_3_5hr_GFP	G	C	0.01754	Intestinal infection	0.59
rs60719629	1	20628426	VWA5B1	intronic	S_typhi_3_5hr_GFP	G	A	0.01754	Intestinal infection	0.59
rs61111989	1	20631613	VWA5B1	intronic	S_typhi_3_5hr_GFP	G	T	0.01754	Intestinal infection	0.59
rs565997195;rs199636755	2	175541000	WIPF1	intronic	IL10_Chlamydia	ATCCC	A	0.01754	Mycoses	-1.16
rs11620321	13	21026783	CRYL1	intronic	FGF2_Mucor	A	G	0.01754	Sexually transmitted infections excluding HIV and hepatitis	1.71
rs13424299	2	10897941	ATP6V1C2	intronic	sifA_Replication_24_3_5hr_median_GFP	T	A	0.01754	Staphalococcus infection	-0.09
rs61978928	14	75321714	PROX2	UTR3	Uninfected_cell_death_3_5hr	T	C	0.01754	Tuberculosis	0.39
rs7667099	4	114111016	ANK2	intronic	TNFb_Chlamydia	G	A	0.01754	Viral hepatitis B	-0.24
rs10021845	4	114263916	ANK2	intronic	IL6_Chlamydia	G	T	0.01754	Viral hepatitis B	0.44
rs28775941	4	113750520	ANK2	intronic	PDGF_AB_BB_Chlamydia	C	T	0.01754	Viral hepatitis B	-0.34
rs28527179	4	113739819	ANK2	intronic	PDGF_AB_BB_Chlamydia	G	C	0.01754	Viral hepatitis B	-0.34
rs77068395	4	113746855	ANK2	intronic	PDGF_AB_BB_Chlamydia	T	C	0.01754	Viral hepatitis B	-0.34
rs17045022	4	113747608	ANK2	intronic	PDGF_AB_BB_Chlamydia	G	A	0.01754	Viral hepatitis B	-0.34
rs145381805	4	113742347	ANK2	intronic	PDGF_AB_BB_Chlamydia	A	G	0.01754	Viral hepatitis B	-0.34
rs17044999	4	113739473	ANK2	intronic	PDGF_AB_BB_Chlamydia	G	A	0.01754	Viral hepatitis B	-0.34
rs143963498	19	52390958	ZNF577	intronic	IL13_Chlamydia	G	T	0.01754	Viral hepatitis C	-1.61
rs146654255	19	52387431	ZNF577	intronic	IL13_Chlamydia	G	A	0.01754	Viral hepatitis C	-1.61
rs116956580	19	52388675	ZNF577	intronic	IL13_Chlamydia	T	C	0.01754	Viral hepatitis C	-1.61
rs117747967	19	52387186	ZNF577	intronic	IL13_Chlamydia	G	C	0.01754	Viral hepatitis C	-1.61
rs149600890	19	52386010	ZNF577	intronic	IL13_Chlamydia	C	A	0.01754	Viral hepatitis C	-1.61
rs182583752	19	52386715	ZNF577	intronic	IL13_Chlamydia	A	C	0.01754	Viral hepatitis C	-1.61
rs140835248	19	52387900	ZNF577	intronic	IL13_Chlamydia	A	T	0.01754	Viral hepatitis C	-1.61
rs12695897	3	148445184	AGTR1	intronic	S_typhimurium_3_5hr_GFP	C	T	0.01754	Viral infection	-0.76
rs7745199	6	139569440	TXLNB	intronic	Chlamydia_46hr_highGFP	C	G	0.01754	Viral warts and human papilloma virus	0.34
rs140416448	5	145151980	PRELID2	intronic	sifA_3_5hr_median_GFP	C	A	0.01755	Human immunodeficiency virus	42.51
rs73441786	13	20995517	CRYL1	intronic	S_typhimurium_IP_10_pg_ml	A	G	0.01755	Sexually transmitted infections excluding HIV and hepatitis	-1.15
rs2522399	5	131916111	RAD50	intronic	Chlamydia_27hr_cell_death_BG_subtracted	G	C	0.01756	Gram negative septicemia	0.53
rs111985887	11	44321334	ALX4	intronic	S_typhi_3_5hr_GFP	C	T	0.01756	Gram positive septicemia	-0.71
rs146352728	8	25279517	GNRH1	intronic	Toxo_5hr_gfp	TA	T	0.01756	Herpes simplex	-1.76
rs1179602	7	75280043	HIP1	intronic	IL10_Uninfected	C	T	0.01756	Infection with drug-resistant organism	-0.93
rs1179611	7	75246911	HIP1	intronic	IL10_Uninfected	G	C	0.01756	Infection with drug-resistant organism	-0.93
rs143072737	7	75293541	HIP1	intronic	MIP1B_Uninfected	TTG	T	0.01756	Infection with drug-resistant organism	0.37
rs115359813	15	101024905	CERS3	intronic	Uninfected_cell_death_3_5hr	T	C	0.01756	Infection with drug-resistant organism	-1.31
rs1179599	7	75276858	HIP1	intronic	IL10_Uninfected	C	T	0.01756	Infection with drug-resistant organism	-0.93
rs117487979	17	66591121	FAM20A	intronic	Toxo_replication_30_5hr_median_GFP	G	A	0.01756	Influenza	1.07
rs115399645	1	20627436	VWA5B1	intronic	MDC_Chlamydia	T	G	0.01756	Intestinal infection	0.27
rs55640917	17	1391708	MYO1C	intronic	S_typhi_3_5hr_median_GFP	G	A	0.01756	Other infectious and parasitic diseases	-15.37
rs61782062	1	51786899	TTC39A	intronic	MDC_Uninfected	C	T	0.01756	Protozoan infection	0.29
rs4769109	13	21018490	CRYL1	intronic	IL1RA_Uninfected	A	G	0.01756	Sexually transmitted infections excluding HIV and hepatitis	-0.21
rs182162726	13	21058280	CRYL1	intronic	sifA_cell_death_BG_subtracted	A	T	0.01756	Sexually transmitted infections excluding HIV and hepatitis	2.02
rs45618333	3	8981917	RAD18	intronic	IFNG_Uninfected	G	A	0.01756	Streptococcus infection	-0.26
rs73019795	3	8950148	RAD18	intronic	S_typhimurium_Intracellular_Survival_GFP_24hr_3_5hr	T	C	0.01756	Streptococcus infection	0.06
rs182177723	12	95942699	USP44	intronic	TNFb_Uninfected	C	G	0.01756	Tuberculosis	-0.55
rs29383	4	114200382	ANK2	intronic	Chlamydia_Intercellular_Spread_70hr_27hr_GFP	C	G	0.01756	Viral hepatitis B	-0.19
rs114908085	4	114058737	ANK2	intronic	RANTES_Uninfected	C	T	0.01756	Viral hepatitis B	0.31
rs201627895	4	113751773	ANK2	intronic	IL10_Chlamydia	TA	T	0.01756	Viral hepatitis B	-0.33
rs62314901	4	113990808	ANK2	intronic	IL13_Uninfected	T	C	0.01756	Viral hepatitis B	-0.28
rs74637905	4	114063422	ANK2	intronic	RANTES_Uninfected	T	C	0.01756	Viral hepatitis B	0.31
rs313944	4	113975090	ANK2	intronic	IFNG_Uninfected	C	A	0.01756	Viral hepatitis B	0.32
rs11670320	19	4324907	STAP2	intronic	Uninfected_MDC_pg_ml	G	A	0.01756	Viral warts and human papilloma virus	0.22
rs61938185	12	58201775	AVIL	intronic	sifA_Intracellular_Survival_24hr_3hr_GFP	G	A	0.01757	Escherichia Coli	0.06
rs146488943	5	145210383	PRELID2	intronic	S_typhimurium_IP_10_pg_ml	T	C	0.01757	Human immunodeficiency virus	-0.67
rs201771776	2	10902960	ATP6V1C2	intronic	sifA_3_5hr_median_GFP	GTCC	G	0.01757	Staphalococcus infection	31.78
rs141885274	4	113754268	ANK2	intronic	MIP1B_Chlamydia	C	T	0.01757	Viral hepatitis B	1.11
rs2277326	12	58202419	AVIL	intronic	VEGF_Chlamydia	C	A	0.01758	Escherichia Coli	0.23
rs1924138	10	6096158	IL2RA	intronic	IP10_Uninfected	A	C	0.01758	Gram positive septicemia	0.41
rs116124571	17	66575897	FAM20A	intronic	TNFb_Uninfected	A	G	0.01758	Influenza	0.48
rs2166433	2	120741083	PTPN4	UTR3	Chlamydia_Replication_Permisiveness_high_GFP_46hr_total_GFP_27hr	C	T	0.01758	Mycoses	0.02
rs115607969	17	1368038	MYO1C	UTR3	MIP1B_Chlamydia	A	G	0.01758	Other infectious and parasitic diseases	0.67
rs187495378	17	1368232	MYO1C	UTR3	MIP1B_Chlamydia	G	C	0.01758	Other infectious and parasitic diseases	0.67
rs45508699	17	1371536	MYO1C	intronic	MIP1B_Chlamydia	C	T	0.01758	Other infectious and parasitic diseases	0.67
rs34642435	12	64884683	TBK1	intronic	Chlamydia_70hr_median_GFP	CAA	C	0.01758	Streptococcus infection	22.1
rs7137215	12	64896187	TBK1	downstream	Chlamydia_70hr_median_GFP	G	A	0.01758	Streptococcus infection	22.1
rs34194131	12	64895830	TBK1	UTR3	Chlamydia_70hr_median_GFP	GTA	G	0.01758	Streptococcus infection	22.1
rs10878179	12	64888088	TBK1	intronic	Chlamydia_70hr_median_GFP	A	G	0.01758	Streptococcus infection	22.1
rs6581572	12	64896702	TBK1	downstream	Chlamydia_70hr_median_GFP	A	G	0.01758	Streptococcus infection	22.1
rs1140555	22	51045190	MAPK8IP2	exonic	sifA_cell_death_BG_subtracted	T	C	0.01758	Streptococcus infection	1.04
rs28464633	4	113854679	ANK2	intronic	IFNG_Chlamydia	G	A	0.01758	Viral hepatitis B	0.28
rs201150426	11	32623044	EIF3M	intronic	sifA_Replication_24_3_5hr_median_GFP	CT	C	0.01758	Viral warts and human papilloma virus	-0.05
rs73806037	5	176028084	GPRIN1	intronic	FGF2_Mucor	A	T	0.01759	Tuberculosis	-5.99
rs72900088	4	114240977	ANK2	intronic	IL13_Uninfected	C	T	0.01759	Viral hepatitis B	-1.09
rs6794450	3	56698266	FAM208A	intronic	Chlamydia_27hr_cell_death_BG_subtracted	G	A	0.0176	Escherichia Coli	1.05
rs75058227	3	56665355	FAM208A	intronic	Chlamydia_27hr_cell_death_BG_subtracted	T	C	0.0176	Escherichia Coli	1.05
rs76679280	3	56673789	FAM208A	intronic	Chlamydia_27hr_cell_death_BG_subtracted	CCT	C	0.0176	Escherichia Coli	1.05
rs11719707	3	56691393	FAM208A	intronic	Chlamydia_27hr_cell_death_BG_subtracted	G	A	0.0176	Escherichia Coli	1.05
rs80024170	3	56669359	FAM208A	intronic	Chlamydia_27hr_cell_death_BG_subtracted	T	C	0.0176	Escherichia Coli	1.05
rs56263252	3	56666887	FAM208A	intronic	Chlamydia_27hr_cell_death_BG_subtracted	A	G	0.0176	Escherichia Coli	1.05
rs115668177	5	131947423	RAD50	intronic	S_typhimurium_3_5hr_median_GFP	T	G	0.0176	Gram negative septicemia	21.38
rs75639632	5	131915279	RAD50	intronic	S_typhimurium_3_5hr_median_GFP	A	G	0.0176	Gram negative septicemia	21.38
rs6602379	10	6073374	IL2RA	intronic	MDC_Chlamydia	A	G	0.0176	Gram positive septicemia	-0.26
rs17103749	5	145166531	PRELID2	intronic	IL4_Chlamydia	T	C	0.0176	Human immunodeficiency virus	0.54
rs12038079	1	20621601	VWA5B1	intronic	Staph_toxin_cell_death_BG_subtracted	G	C	0.0176	Intestinal infection	4.69
rs12033726	1	20620132	VWA5B1	intronic	Staph_toxin_cell_death_BG_subtracted	A	T	0.0176	Intestinal infection	4.69
rs56928665	1	20668306	VWA5B1	intronic	Chlamydia_70hr_cell_death_BG_sub	G	T	0.0176	Intestinal infection	-0.84
rs1033386	1	20618346	VWA5B1	intronic	Staph_toxin_cell_death_BG_subtracted	G	T	0.0176	Intestinal infection	4.69
rs10189386	2	120539340	PTPN4	intronic	IL13_Uninfected	G	A	0.0176	Mycoses	1.04
rs10166787	2	120539851	PTPN4	intronic	IL13_Uninfected	C	T	0.0176	Mycoses	1.04
rs28865120	2	120588189	PTPN4	intronic	IL13_Uninfected	C	T	0.0176	Mycoses	1.04
rs67994022	1	51799140	TTC39A	intronic	PDGF_AB_BB_Chlamydia	G	A	0.0176	Protozoan infection	0.29
rs2171775	2	10878767	ATP6V1C2	intronic	Chlamydia_70hr_GFP	T	A	0.0176	Staphalococcus infection	-2.63
rs644851	4	113988125	ANK2	intronic	IL10_Uninfected	T	G	0.0176	Viral hepatitis B	0.33
rs17045863	4	114218223	ANK2	intronic	S_typhi_3_5hr_median_GFP	A	C	0.0176	Viral hepatitis B	31.53
rs674181	4	113988092	ANK2	intronic	IL10_Uninfected	G	A	0.0176	Viral hepatitis B	0.33
rs17482885	4	114078457	ANK2	intronic	IL13_Uninfected	A	G	0.0176	Viral hepatitis B	-0.52
rs674632	4	113988196	ANK2	intronic	IL10_Uninfected	A	T	0.0176	Viral hepatitis B	0.33
rs644059	4	113988284	ANK2	intronic	IL10_Uninfected	T	A	0.0176	Viral hepatitis B	0.33
rs7495549	15	34186866	AVEN	intronic	S_typhimurium_Intracellular_Replication_24_3_5hr_median_GFP	C	G	0.01761	Bacterial pneumonia	-0.3
rs344798	19	45806725	MARK4	UTR3	IL6_Chlamydia	C	T	0.01761	CSF shunt failure	-1.22
rs78053164	15	101073681	CERS3	intronic	sifA_Replication_24_3_5hr_median_GFP	T	G	0.01761	Infection with drug-resistant organism	-0.08
rs12759163	1	51763952	TTC39A	intronic	Uninfected_IL10_pg_ml	C	T	0.01761	Protozoan infection	-0.64
rs79085954	6	88408195	AKIRIN2	intronic	Uninfected_MDC_pg_ml	T	C	0.01762	Candidiasis	0.34
rs77793151	6	88400183	AKIRIN2	intronic	Uninfected_MDC_pg_ml	C	T	0.01762	Candidiasis	0.34
rs78642115	6	88390742	AKIRIN2	intronic	Uninfected_MDC_pg_ml	G	A	0.01762	Candidiasis	0.34
rs75353598	6	88409795	AKIRIN2	intronic	Uninfected_MDC_pg_ml	T	C	0.01762	Candidiasis	0.34
rs76533845	6	88384087	AKIRIN2	downstream	Uninfected_MDC_pg_ml	G	C	0.01762	Candidiasis	0.34
rs79765233	6	88410945	AKIRIN2	intronic	Uninfected_MDC_pg_ml	C	G	0.01762	Candidiasis	0.34
rs7761453	6	88384877	AKIRIN2	UTR3	Uninfected_MDC_pg_ml	T	C	0.01762	Candidiasis	0.34
rs75438362	6	88410422	AKIRIN2	intronic	Uninfected_MDC_pg_ml	A	G	0.01762	Candidiasis	0.34
rs143088097	6	88386692	AKIRIN2	intronic	Uninfected_MDC_pg_ml	G	C	0.01762	Candidiasis	0.34
rs7775226	6	88384530	AKIRIN2	downstream	Uninfected_MDC_pg_ml	C	T	0.01762	Candidiasis	0.34
rs76854183	6	88407118	AKIRIN2	intronic	Uninfected_MDC_pg_ml	C	T	0.01762	Candidiasis	0.34
rs146115618	6	88402477	AKIRIN2	intronic	Uninfected_MDC_pg_ml	G	A	0.01762	Candidiasis	0.34
rs6900561	6	88402722	AKIRIN2	intronic	Uninfected_MDC_pg_ml	G	A	0.01762	Candidiasis	0.34
rs6924028	6	88390046	AKIRIN2	intronic	Uninfected_MDC_pg_ml	T	C	0.01762	Candidiasis	0.34
rs187291024	6	88386039	AKIRIN2	intronic	Uninfected_MDC_pg_ml	T	C	0.01762	Candidiasis	0.34
rs146537788	6	88406904	AKIRIN2	intronic	Uninfected_MDC_pg_ml	G	A	0.01762	Candidiasis	0.34
rs140384341	6	88401113	AKIRIN2	intronic	Uninfected_MDC_pg_ml	C	A	0.01762	Candidiasis	0.34
rs116674081	6	88400841	AKIRIN2	intronic	Uninfected_MDC_pg_ml	C	G	0.01762	Candidiasis	0.34
rs77112222	6	88407347	AKIRIN2	intronic	Uninfected_MDC_pg_ml	C	T	0.01762	Candidiasis	0.34
rs77513920	6	88408298	AKIRIN2	intronic	Uninfected_MDC_pg_ml	A	G	0.01762	Candidiasis	0.34
rs77635591	6	88392473	AKIRIN2	intronic	Uninfected_MDC_pg_ml	G	A	0.01762	Candidiasis	0.34
rs74487222	6	88410507	AKIRIN2	intronic	Uninfected_MDC_pg_ml	T	G	0.01762	Candidiasis	0.34
rs138562974	6	88407522	AKIRIN2	intronic	Uninfected_MDC_pg_ml	ACT	A	0.01762	Candidiasis	0.34
rs139125962	6	88406559	AKIRIN2	intronic	Uninfected_MDC_pg_ml	T	A	0.01762	Candidiasis	0.34
rs77172011	6	88401390	AKIRIN2	intronic	Uninfected_MDC_pg_ml	G	C	0.01762	Candidiasis	0.34
rs63749091	6	88385579	AKIRIN2	exonic	Uninfected_MDC_pg_ml	G	A	0.01762	Candidiasis	0.34
rs79171703	6	88410927	AKIRIN2	intronic	Uninfected_MDC_pg_ml	G	A	0.01762	Candidiasis	0.34
rs140312428	6	88406236	AKIRIN2	intronic	Uninfected_MDC_pg_ml	G	A	0.01762	Candidiasis	0.34
rs143694521	6	88390913	AKIRIN2	intronic	Uninfected_MDC_pg_ml	G	A	0.01762	Candidiasis	0.34
rs9823108	3	56655202	FAM208A	UTR3	Uninfected_IP_10_pg_ml	C	A	0.01762	Escherichia Coli	0.31
rs62173702	2	175430651	WIPF1	intronic	Toxo_spread_30hr_5hr_GFP	G	A	0.01762	Mycoses	0.13
rs116835531	2	10898735	ATP6V1C2	intronic	sifA_Replication_24_3_5hr_median_GFP	A	G	0.01762	Staphalococcus infection	-0.09
rs542709437	4	114055114	ANK2	intronic	IL13_Chlamydia	G	A	0.01762	Viral hepatitis B	-1.11
rs572015438	4	114055112	ANK2	intronic	IL13_Chlamydia	C	G	0.01762	Viral hepatitis B	-1.11
rs592471	15	34193220	AVEN	intronic	S_typhi_Replication_24_3_5hr_median_GFP	C	G	0.01763	Bacterial pneumonia	-0.07
rs520935	15	34193630	AVEN	intronic	S_typhi_Replication_24_3_5hr_median_GFP	A	T	0.01763	Bacterial pneumonia	-0.07
rs592839	15	34193183	AVEN	intronic	S_typhi_Replication_24_3_5hr_median_GFP	G	A	0.01763	Bacterial pneumonia	-0.07
rs78475775	15	34193022	AVEN	intronic	S_typhi_Replication_24_3_5hr_median_GFP	CT	C	0.01763	Bacterial pneumonia	-0.07
rs2240672	19	45769575	MARK4	intronic	IL1RA_Chlamydia	G	A	0.01763	CSF shunt failure	0.21
rs1872259	19	45769301	MARK4	intronic	IL1RA_Chlamydia	A	G	0.01763	CSF shunt failure	0.21
rs12253981	10	6092346	IL2RA	intronic	IL8_Chlamydia	T	G	0.01763	Gram positive septicemia	0.24
rs5997937	22	31673859	LIMK2	intronic	S_typhimurium_Intracellular_Survival_GFP_24hr_3_5hr	C	T	0.01763	Helicobacter Pylori	0.04
rs2267168	22	31643480	LIMK2	intronic	PDGF_AB_BB_Uninfected	T	G	0.01763	Helicobacter Pylori	0.54
rs5997932	22	31668154	LIMK2	intronic	IP10_Chlamydia	C	G	0.01763	Helicobacter Pylori	-0.48
rs28678535	22	31633268	LIMK2	intronic	PDGF_AB_BB_Uninfected	G	A	0.01763	Helicobacter Pylori	0.54
rs237229	7	75216439	HIP1	intronic	MIP1B_Chlamydia	A	G	0.01763	Infection with drug-resistant organism	-0.25
rs144904556	15	101022816	CERS3	intronic	S_typhimurium_3_5hr_median_GFP	T	A	0.01763	Infection with drug-resistant organism	17.01
rs4742955	9	108377097	FKTN	intronic	S_typhimurium_3_5hr_GFP	G	A	0.01763	Infectious mononucleosis	0.21
rs10816284	9	108380004	FKTN	intronic	TNFb_Chlamydia	G	A	0.01763	Infectious mononucleosis	-0.2
rs112054946	17	1390012	MYO1C	intronic	S_typhimurium_3_5hr_GFP	G	A	0.01763	Other infectious and parasitic diseases	0.29
rs77884990	10	124761348	IKZF5	intronic	S_typhi_cell_death_BG_subtracted	T	C	0.01763	Sepsis	-1.39
rs574268192	10	124766337	IKZF5	intronic	VEGF_Uninfected	T	G	0.01763	Sepsis	0.58
rs611549	18	54280285	TXNL1	intronic	FGF2_Mucor	G	A	0.01763	Sexually transmitted infections excluding HIV and hepatitis	3.32
rs7330723	13	20984808	CRYL1	intronic	S_typhi_Intracellular_Survival_24hr_3_5hr_GFP	C	G	0.01763	Sexually transmitted infections excluding HIV and hepatitis	-0.02
rs35788172	18	54298117	TXNL1	intronic	FGF2_Mucor	CTTTT	C	0.01763	Sexually transmitted infections excluding HIV and hepatitis	3.32
rs1788281	18	54288757	TXNL1	intronic	FGF2_Mucor	G	T	0.01763	Sexually transmitted infections excluding HIV and hepatitis	3.32
rs5770938	22	51047218	MAPK8IP2	intronic	IL12P70_Chlamydia	A	G	0.01763	Streptococcus infection	0.41
rs73881354	22	31627542	LIMK2	intronic	S_typhimurium_3_5hr_GFP	G	A	0.01764	Helicobacter Pylori	0.58
rs546026156	13	21073661	CRYL1	intronic	IL6_Uninfected	A	G	0.01764	Sexually transmitted infections excluding HIV and hepatitis	-0.62
rs74036392	13	21054793	CRYL1	intronic	Chlamydia_70hr_cell_death_BG_sub	C	T	0.01764	Sexually transmitted infections excluding HIV and hepatitis	2.44
rs73445936	13	21057196	CRYL1	intronic	Chlamydia_70hr_cell_death_BG_sub	G	A	0.01764	Sexually transmitted infections excluding HIV and hepatitis	2.44
rs114065013	15	34247582	AVEN	intronic	TNFb_Chlamydia	G	A	0.01765	Bacterial pneumonia	0.76
rs116581191	15	34249736	AVEN	intronic	TNFb_Chlamydia	T	C	0.01765	Bacterial pneumonia	0.76
rs958192	15	34166198	AVEN	intronic	S_typhimurium_3_5hr_GFP	A	C	0.01765	Bacterial pneumonia	-0.26
rs145826058	15	34246387	AVEN	intronic	TNFb_Chlamydia	G	A	0.01765	Bacterial pneumonia	0.76
rs1872259	19	45769301	MARK4	intronic	Chlamydia_70hr_cell_death_BG_sub	A	G	0.01765	CSF shunt failure	-0.79
rs2240672	19	45769575	MARK4	intronic	Chlamydia_70hr_cell_death_BG_sub	G	A	0.01765	CSF shunt failure	-0.79
rs12253981	10	6092346	IL2RA	intronic	IL8_Uninfected	T	G	0.01765	Gram positive septicemia	0.23
rs338899	5	145178399	PRELID2	intronic	S_typhimurium_3_5hr_GFP	T	C	0.01765	Human immunodeficiency virus	0.49
rs146038640	17	79949974	ASPSCR1	intronic	Uninfected_MDC_pg_ml	A	C	0.01765	Influenza	0.97
rs116700914	2	120536196	PTPN4	intronic	S_typhimurium_MDC_pg_ml	A	G	0.01765	Mycoses	-0.5
rs115534627	2	120659723	PTPN4	intronic	S_typhimurium_MDC_pg_ml	A	G	0.01765	Mycoses	-0.5
rs7574892	2	175512820	WIPF1	intronic	S_typhimurium_3_5hr_median_GFP	G	A	0.01765	Mycoses	12.32
rs115051197	2	120671187	PTPN4	intronic	S_typhimurium_MDC_pg_ml	G	A	0.01765	Mycoses	-0.5
rs148032485	2	86366722	PTCD3	UTR3	Cells_ml_after_3_days	TTGAGACCAGCCTGGGTAACAG	T	0.01765	Other CNS infections and poliomyelitis	110800
rs192995364	13	21053217	CRYL1	intronic	sifA_Replication_24_3_5hr_median_GFP	G	A	0.01765	Sexually transmitted infections excluding HIV and hepatitis	0.12
rs115517383	19	41118348	LTBP4	intronic	TNFa_Uninfected	A	G	0.01765	Sexually transmitted infections excluding HIV and hepatitis	0.55
rs116723327	19	41117586	LTBP4	intronic	TNFa_Uninfected	G	A	0.01765	Sexually transmitted infections excluding HIV and hepatitis	0.55
rs608330	3	8938618	RAD18	intronic	Chlamydia_70hr_GFP	G	C	0.01765	Streptococcus infection	-1.69
rs62402565	5	176027298	GPRIN1	intronic	sifA_cell_death_BG_subtracted	T	C	0.01765	Tuberculosis	-2.45
rs73330384	5	176027646	GPRIN1	intronic	sifA_cell_death_BG_subtracted	G	A	0.01765	Tuberculosis	-2.45
rs201737527	4	113767269	ANK2	intronic	sifA_Replication_24_3_5hr_median_GFP	TTTTC	T	0.01765	Viral hepatitis B	0.08
rs146960885	6	88395552	AKIRIN2	intronic	Toxo_replication_30_5hr_median_GFP	C	T	0.01766	Candidiasis	0.75
rs148601870	6	88393686	AKIRIN2	intronic	Toxo_replication_30_5hr_median_GFP	A	G	0.01766	Candidiasis	0.75
rs115989886	6	88390754	AKIRIN2	intronic	Toxo_replication_30_5hr_median_GFP	T	G	0.01766	Candidiasis	0.75
rs11048797	12	27139987	TM7SF3	intronic	Toxo_spread_30hr_5hr_GFP	T	A	0.01767	Gram negative septicemia	-0.14
rs10842821	12	27138062	TM7SF3	intronic	Toxo_spread_30hr_5hr_GFP	A	G	0.01767	Gram negative septicemia	-0.14
rs11048800	12	27144460	TM7SF3	intronic	Toxo_spread_30hr_5hr_GFP	C	T	0.01767	Gram negative septicemia	-0.14
rs12229327	12	27144253	TM7SF3	intronic	Toxo_spread_30hr_5hr_GFP	T	C	0.01767	Gram negative septicemia	-0.14
rs11048799	12	27144022	TM7SF3	intronic	Toxo_spread_30hr_5hr_GFP	A	G	0.01767	Gram negative septicemia	-0.14
rs11048796	12	27138879	TM7SF3	intronic	Toxo_spread_30hr_5hr_GFP	A	G	0.01767	Gram negative septicemia	-0.14
rs6963510	7	75237158	HIP1	intronic	Chlamydia_Replication_Permisiveness_high_GFP_46hr_total_GFP_27hr	G	A	0.01767	Infection with drug-resistant organism	0.03
rs10808183	7	75181365	HIP1	intronic	IP10_Uninfected	T	C	0.01767	Infection with drug-resistant organism	0.82
rs35899914	7	75181890	HIP1	intronic	Chlamydia_27hr_GFP	A	G	0.01767	Infection with drug-resistant organism	3.18
rs116361445	9	108345694	FKTN	intronic	IL8_Uninfected	A	G	0.01767	Infectious mononucleosis	0.47
rs10753496	1	20635130	VWA5B1	intronic	S_typhimurium_cell_death_BG_subtracted	C	T	0.01767	Intestinal infection	1.06
rs35557598	2	120650464	PTPN4	intronic	Uninfected_IL10_pg_ml	AT	A	0.01767	Mycoses	-0.18
rs62402565	5	176027298	GPRIN1	intronic	sifA_3_5hr_GFP	T	C	0.01767	Tuberculosis	-0.57
rs115272563	12	95919469	USP44	intronic	Chlamydia_46hr_highGFP	C	T	0.01767	Tuberculosis	0.46
rs75517655	2	47597029	EPCAM	intronic	TNFa_Chlamydia	C	A	0.01767	Tuberculosis	-0.49
rs76935335	12	95915610	USP44	intronic	Chlamydia_46hr_highGFP	G	A	0.01767	Tuberculosis	0.46
rs73330384	5	176027646	GPRIN1	intronic	sifA_3_5hr_GFP	G	A	0.01767	Tuberculosis	-0.57
rs114198053	19	52405942	ZNF649	intronic	S_typhimurium_Intracellular_Survival_GFP_24hr_3_5hr	T	C	0.01767	Viral hepatitis C	0.17
rs3734224	6	139592871	TXLNB	intronic	Chlamydia_46hr_highGFP	G	T	0.01767	Viral warts and human papilloma virus	-0.24
rs7178746	15	34213238	AVEN	intronic	IL8_Chlamydia	A	G	0.01768	Bacterial pneumonia	-0.3
rs113678784	15	34213142	AVEN	intronic	PDGF_AB_BB_Chlamydia	A	C	0.01768	Bacterial pneumonia	0.73
rs3884250	15	34225731	AVEN	intronic	Uninfected_IP_10_pg_ml	G	C	0.01768	Bacterial pneumonia	0.38
rs11672894	19	45801951	MARK4	intronic	IL10_Uninfected	C	T	0.01768	CSF shunt failure	-0.22
rs12984234	19	45774680	MARK4	intronic	FGF2_Mucor	A	G	0.01768	CSF shunt failure	-2.08
rs76803942	15	101060389	CERS3	intronic	IL4_Chlamydia	G	A	0.01768	Infection with drug-resistant organism	-1.15
rs9893752	17	66563374	FAM20A	intronic	TNFa_Chlamydia	G	A	0.01768	Influenza	-0.29
rs75944203	18	54289751	TXNL1	intronic	MIP1B_Chlamydia	T	C	0.01768	Sexually transmitted infections excluding HIV and hepatitis	-0.75
rs77794966	18	54283799	TXNL1	intronic	MIP1B_Chlamydia	G	C	0.01768	Sexually transmitted infections excluding HIV and hepatitis	-0.75
rs151044878	18	54303351	TXNL1	intronic	MIP1B_Chlamydia	TTA	T	0.01768	Sexually transmitted infections excluding HIV and hepatitis	-0.75
rs78390037	18	54293273	TXNL1	intronic	MIP1B_Chlamydia	C	T	0.01768	Sexually transmitted infections excluding HIV and hepatitis	-0.75
rs111272908	18	54300721	TXNL1	intronic	MIP1B_Chlamydia	G	T	0.01768	Sexually transmitted infections excluding HIV and hepatitis	-0.75
rs143611379	3	9001497	RAD18	intronic	sifA_3_5hr_GFP	C	T	0.01768	Streptococcus infection	0.94
rs139783220	3	9004749	RAD18	intronic	sifA_3_5hr_GFP	T	C	0.01768	Streptococcus infection	0.94
rs188689167	4	114226278	ANK2	intronic	S_typhimurium_Intracellular_Replication_24_3_5hr_median_GFP	C	T	0.01768	Viral hepatitis B	0.95
rs76967584	2	10905154	ATP6V1C2	intronic	S_typhimurium_IL10_pg_ml	C	A	0.01769	Staphalococcus infection	0.46
rs112631278	2	10908058	ATP6V1C2	intronic	PDGF_AB_BB_Chlamydia	A	G	0.01769	Staphalococcus infection	0.69
rs112183993	2	10910995	ATP6V1C2	intronic	PDGF_AB_BB_Chlamydia	C	T	0.01769	Staphalococcus infection	0.69
rs11715626	3	8977158	RAD18	intronic	Chlamydia_46hr_GFP	G	A	0.01769	Streptococcus infection	-0.52
rs11709327	3	8978476	RAD18	intronic	IL8_Chlamydia	C	T	0.01769	Streptococcus infection	-0.31
rs313973	4	114003216	ANK2	intronic	VEGF_Uninfected	T	C	0.01769	Viral hepatitis B	0.2
rs113824941	4	113827052	ANK2	intronic	FGF2_Uninfected	A	G	0.01769	Viral hepatitis B	-0.39
rs73844008	4	114299138	ANK2	intronic	sifA_3_5hr_median_GFP	G	A	0.01769	Viral hepatitis B	31.59
rs11940871	4	114298284	ANK2	intronic	sifA_3_5hr_median_GFP	G	A	0.01769	Viral hepatitis B	31.59
rs11943229	4	114296708	ANK2	intronic	sifA_3_5hr_median_GFP	T	C	0.01769	Viral hepatitis B	31.59
rs7745511	6	139604482	TXLNB	intronic	Toxo_5hr_gfp	G	C	0.01769	Viral warts and human papilloma virus	-2.03
rs73777606	6	139562520	TXLNB	UTR3	S_typhi_cell_death_BG_subtracted	T	G	0.01769	Viral warts and human papilloma virus	1.1
rs572917	15	34198196	AVEN	intronic	S_typhimurium_3_5hr_GFP	T	C	0.0177	Bacterial pneumonia	-0.21
rs77251892	12	58201129	AVIL	exonic	Chlamydia_27hr_cell_death_BG_subtracted	C	T	0.0177	Escherichia Coli	-2.35
rs112946584	12	58207358	AVIL	intronic	Chlamydia_27hr_cell_death_BG_subtracted	C	T	0.0177	Escherichia Coli	-2.35
rs546012401;rs34795979	10	6076405	IL2RA	intronic	S_typhi_cell_death_BG_subtracted	AT	A	0.0177	Gram positive septicemia	-0.75
rs185610129	7	75214356	HIP1	intronic	IFNG_Uninfected	G	A	0.0177	Infection with drug-resistant organism	0.62
rs2302456	17	1374503	MYO1C	intronic	Chlamydia_70hr_GFP	C	T	0.0177	Other infectious and parasitic diseases	-4.06
rs8079811	17	1371473	MYO1C	intronic	S_typhi_3_5hr_GFP	G	C	0.0177	Other infectious and parasitic diseases	-0.29
rs115455675	13	20986732	CRYL1	intronic	Chlamydia_27hr_GFP	G	A	0.0177	Sexually transmitted infections excluding HIV and hepatitis	0.69
rs301025	12	95910846	USP44	UTR3	FGF2_Candida	T	G	0.0177	Tuberculosis	-0.84
rs188869441	4	113811846	ANK2	intronic	Chlamydia_70hr_median_GFP	C	T	0.0177	Viral hepatitis B	-90.21
rs113471495	4	113792542	ANK2	intronic	Chlamydia_70hr_median_GFP	A	G	0.0177	Viral hepatitis B	-90.18
rs6762851	3	56686329	FAM208A	intronic	Chlamydia_Replication_Permisiveness_high_GFP_46hr_total_GFP_27hr	C	T	0.01771	Escherichia Coli	0.02
rs10079653	5	131895511	RAD50	intronic	VEGF_Uninfected	A	G	0.01771	Gram negative septicemia	-0.19
rs113815153	10	6071022	IL2RA	intronic	Cells_ml_after_3_days	G	C	0.01771	Gram positive septicemia	-48020
rs59650724	7	10974127	NDUFA4	intronic	IP10_Chlamydia	T	C	0.01771	Intestinal infection	0.65
rs34905880	1	20660452	VWA5B1	intronic	S_typhimurium_MDC_pg_ml	A	G	0.01771	Intestinal infection	-0.17
rs12118463	1	20659684	VWA5B1	intronic	S_typhimurium_MDC_pg_ml	A	G	0.01771	Intestinal infection	-0.17
rs1076623	1	20658649	VWA5B1	intronic	S_typhimurium_MDC_pg_ml	C	A	0.01771	Intestinal infection	-0.17
rs4654852	1	20661495	VWA5B1	intronic	S_typhimurium_MDC_pg_ml	T	C	0.01771	Intestinal infection	-0.17
rs6666063	1	20660795	VWA5B1	intronic	S_typhimurium_MDC_pg_ml	G	A	0.01771	Intestinal infection	-0.17
rs114449238	13	21047089	CRYL1	intronic	FGF2_Mucor	C	T	0.01771	Sexually transmitted infections excluding HIV and hepatitis	-5.24
rs45484193	3	8953638	RAD18	intronic	IFNA2_Chlamydia	T	C	0.01771	Streptococcus infection	0.43
rs146444577	2	47614666	EPCAM	downstream	RANTES_Chlamydia	G	A	0.01771	Tuberculosis	0.52
rs79243447	4	114136136	ANK2	intronic	MDC_Chlamydia	C	T	0.01771	Viral hepatitis B	0.52
rs558592592	4	113879620	ANK2	intronic	IL13_Uninfected	T	C	0.01771	Viral hepatitis B	0.39
rs29397	4	114194623	ANK2	intronic	Chlamydia_27hr_cell_death_BG_subtracted	T	C	0.01771	Viral hepatitis B	-0.67
rs2107024	4	114106350	ANK2	intronic	TNFa_Chlamydia	G	C	0.01771	Viral hepatitis B	-0.19
rs12721204	3	148429731	AGTR1	intronic	Staph_toxin_cell_death_BG_subtracted	G	A	0.01771	Viral infection	-3.1
rs200517108	7	75353287	HIP1	intronic	Chlamydia_70hr_median_GFP	GAA	G	0.01772	Infection with drug-resistant organism	-44.19
rs116780422	17	66557058	FAM20A	intronic	S_typhimurium_IL10_cell_uninfected_sub_fg_ml_cell	A	G	0.01772	Influenza	-11.26
rs2399786	10	12215180	NUDT5	intronic	sifA_Replication_24_3_5hr_median_GFP	C	T	0.01772	Other infectious and parasitic diseases	0.04
rs61747287	14	75330205	PROX2	exonic	X3_day_viability	C	T	0.01772	Tuberculosis	-1.03
rs7151872	14	75331450	PROX2	upstream	X3_day_viability	C	T	0.01772	Tuberculosis	-1.03
rs75838089	15	34252994	AVEN	intronic	IL13_Uninfected	C	T	0.01773	Bacterial pneumonia	1.39
rs7289337	22	31657308	LIMK2	intronic	IP10_Chlamydia	C	T	0.01773	Helicobacter Pylori	-0.48
rs5997929	22	31664032	LIMK2	intronic	IP10_Chlamydia	C	T	0.01773	Helicobacter Pylori	-0.48
rs7289189	22	31657182	LIMK2	intronic	IP10_Chlamydia	C	T	0.01773	Helicobacter Pylori	-0.48
rs739427	22	31659101	LIMK2	intronic	IP10_Chlamydia	G	C	0.01773	Helicobacter Pylori	-0.48
rs2009132	22	31648294	LIMK2	intronic	IP10_Chlamydia	C	T	0.01773	Helicobacter Pylori	-0.48
rs7287402	22	31654823	LIMK2	intronic	IP10_Chlamydia	C	T	0.01773	Helicobacter Pylori	-0.48
rs7935322	11	44291121	ALX4	intronic	IFNG_Uninfected	T	C	0.01774	Gram positive septicemia	-0.22
rs809356	10	6091148	IL2RA	intronic	Toxo_spread_30hr_5hr_GFP	C	T	0.01774	Gram positive septicemia	0.08
rs35215597	2	175543782	WIPF1	intronic	IL12P70_Chlamydia	A	G	0.01774	Mycoses	-0.41
rs13404742	2	120573896	PTPN4	intronic	FGF2_Candida	G	A	0.01774	Mycoses	-0.73
rs6737776	2	120718672	PTPN4	intronic	FGF2_Candida	G	T	0.01774	Mycoses	-0.73
rs17049896	2	120526627	PTPN4	intronic	RANTES_Chlamydia	A	G	0.01774	Mycoses	-0.44
rs150006572	2	120565463	PTPN4	intronic	RANTES_Chlamydia	C	T	0.01774	Mycoses	-0.44
rs10207723	2	120713843	PTPN4	intronic	FGF2_Candida	C	T	0.01774	Mycoses	-0.73
rs12463501	2	120662389	PTPN4	intronic	FGF2_Candida	A	G	0.01774	Mycoses	-0.73
rs4378760	2	175534730	WIPF1	intronic	FGF2_Candida	T	G	0.01774	Mycoses	0.63
rs71874029	2	86368174	PTCD3	UTR3	Uninfected_IP_10_pg_ml	CAG	C	0.01774	Other CNS infections and poliomyelitis	0.35
rs57817729	2	86336225	PTCD3	intronic	Uninfected_IP_10_pg_ml	A	C	0.01774	Other CNS infections and poliomyelitis	0.35
rs57062037	2	86348127	PTCD3	intronic	Uninfected_IP_10_pg_ml	T	C	0.01774	Other CNS infections and poliomyelitis	0.35
rs139018422	2	86347572	PTCD3	intronic	Uninfected_IP_10_pg_ml	ATTAT	A	0.01774	Other CNS infections and poliomyelitis	0.35
rs141607474	2	10918671	ATP6V1C2	intronic	S_typhi_3_5hr_GFP	G	A	0.01774	Staphalococcus infection	-0.78
rs550033916	2	10865430	ATP6V1C2	intronic	IL8_Chlamydia	ATTTGGGAGGCTG	A	0.01774	Staphalococcus infection	0.47
rs539102755	2	10865443	ATP6V1C2	intronic	IL8_Chlamydia	AGG	A	0.01774	Staphalococcus infection	0.47
rs145895903	3	8966741	RAD18	intronic	S_typhimurium_MDC_pg_ml	C	G	0.01774	Streptococcus infection	-0.21
rs12643848	4	114014259	ANK2	intronic	IL10_Uninfected	G	T	0.01774	Viral hepatitis B	-0.24
rs11938291	4	113824378	ANK2	intronic	IL13_Chlamydia	G	T	0.01774	Viral hepatitis B	0.87
rs59616498	4	113857202	ANK2	intronic	IL13_Chlamydia	T	C	0.01774	Viral hepatitis B	0.87
rs2046444	4	114016103	ANK2	intronic	IL10_Uninfected	G	C	0.01774	Viral hepatitis B	-0.24
rs72892444	4	113840945	ANK2	intronic	IL13_Chlamydia	G	A	0.01774	Viral hepatitis B	0.87
rs29330	4	114203443	ANK2	intronic	VEGF_Chlamydia	G	A	0.01774	Viral hepatitis B	-0.24
rs7683186	4	114013698	ANK2	intronic	IL10_Uninfected	G	A	0.01774	Viral hepatitis B	-0.24
rs7688341	4	114013873	ANK2	intronic	IL10_Uninfected	T	C	0.01774	Viral hepatitis B	-0.24
rs7682781	4	114013470	ANK2	intronic	IL10_Uninfected	G	A	0.01774	Viral hepatitis B	-0.24
rs57792232	6	139598549	TXLNB	intronic	S_typhimurium_cell_death_BG_subtracted	G	A	0.01774	Viral warts and human papilloma virus	1.22
rs58684861	15	34250794	AVEN	intronic	VEGF_Chlamydia	G	A	0.01775	Bacterial pneumonia	0.16
rs144267743	15	34183954	AVEN	intronic	Uninfected_IP_10_pg_ml	G	C	0.01775	Bacterial pneumonia	-0.93
rs370237	20	44453655	TNNC2	intronic	IL10_Chlamydia	C	T	0.01775	Human immunodeficiency virus	0.25
rs76218591	17	79963145	ASPSCR1	intronic	IL12P70_Uninfected	G	A	0.01775	Influenza	-0.72
rs376085397	1	51810634	TTC39A	intronic	PDGF_AB_BB_Chlamydia	T	G	0.01775	Protozoan infection	0.52
rs145222927	4	113974139	ANK2	intronic	IFNA2_Chlamydia	G	C	0.01775	Viral hepatitis B	-0.93
rs150287969	2	26994050	SLC35F6	intronic	MIP1B_Chlamydia	C	T	0.01775	Viral infection	-0.66
rs184296256	7	75351447	HIP1	intronic	IL10_Uninfected	C	A	0.01776	Infection with drug-resistant organism	-0.71
rs114701170	7	75297791	HIP1	intronic	RANTES_Chlamydia	C	T	0.01776	Infection with drug-resistant organism	0.28
rs58939721	7	10977212	NDUFA4	intronic	IP10_Chlamydia	C	T	0.01776	Intestinal infection	-0.38
rs141429725	2	175519896	WIPF1	intronic	Chlamydia_70hr_median_GFP	AC	A	0.01776	Mycoses	28.12
rs4129829	2	175528209	WIPF1	intronic	TNFb_Chlamydia	G	A	0.01776	Mycoses	-0.3
rs7562798	2	175434640	WIPF1	intronic	S_typhi_Intracellular_Survival_24hr_3_5hr_GFP	C	T	0.01776	Mycoses	-0.02
rs10082117	1	51798528	TTC39A	intronic	X3_day_viability	G	C	0.01776	Protozoan infection	0.74
rs57098513	1	51799630	TTC39A	intronic	X3_day_viability	G	T	0.01776	Protozoan infection	0.74
rs59134885	1	51799631	TTC39A	intronic	X3_day_viability	G	C	0.01776	Protozoan infection	0.74
rs145914074	1	51798163	TTC39A	intronic	X3_day_viability	C	A	0.01776	Protozoan infection	0.74
rs13353058	10	124750722	IKZF5	UTR3	TNFb_Chlamydia	A	G	0.01776	Sepsis	-0.56
rs12776141	10	124754488	IKZF5	intronic	TNFb_Chlamydia	G	A	0.01776	Sepsis	-0.56
rs8192670	10	124755377	IKZF5	intronic	TNFb_Chlamydia	T	G	0.01776	Sepsis	-0.56
rs10902856	10	124763040	IKZF5	intronic	TNFb_Chlamydia	G	T	0.01776	Sepsis	-0.56
rs59129285	19	41125037	LTBP4	intronic	Toxo_48hr_released_toxo_concentration	A	C	0.01776	Sexually transmitted infections excluding HIV and hepatitis	85050
rs114689889	13	21033817	CRYL1	intronic	IFNG_Uninfected	A	C	0.01776	Sexually transmitted infections excluding HIV and hepatitis	0.27
rs147139950	4	113937955	ANK2	intronic	S_typhi_Intracellular_Survival_24hr_3_5hr_GFP	T	C	0.01776	Viral hepatitis B	0.06
rs148498988	4	113994262	ANK2	intronic	IL13_Chlamydia	C	T	0.01776	Viral hepatitis B	-0.9
rs73379544	15	34206929	AVEN	intronic	PDGF_AB_BB_Uninfected	G	A	0.01777	Bacterial pneumonia	0.58
rs74006759	15	34179578	AVEN	intronic	RANTES_Uninfected	C	G	0.01777	Bacterial pneumonia	-0.32
rs148388478	13	21033319	CRYL1	intronic	sifA_3_5hr_GFP	A	G	0.01777	Sexually transmitted infections excluding HIV and hepatitis	0.53
rs149711132	4	114064854	ANK2	intronic	Chlamydia_Replication_Permisiveness_high_GFP_46hr_total_GFP_27hr	C	T	0.01777	Viral hepatitis B	0.05
rs75769983	1	151177676	PIP5K1A	intronic	IFNG_Uninfected	C	T	0.01778	Bacterial pneumonia	0.54
rs78141127	3	119421776	MAATS1	upstream	Chlamydia_70hr_median_GFP	C	G	0.01778	Dermatophytosis and dermatomycosis	49.96
rs137968803	2	175470344	WIPF1	intronic	Uninfected_IL10_pg_ml	A	G	0.01778	Mycoses	0.46
rs2115874	2	175483189	WIPF1	intronic	Toxo_5hr_cell_death_BG_sub	G	A	0.01778	Mycoses	0.83
rs2367202	2	86345536	PTCD3	intronic	S_typhimurium_3_5hr_GFP	G	A	0.01778	Other CNS infections and poliomyelitis	0.23
rs4832026	2	86369470	PTCD3	downstream	IL4_Chlamydia	T	G	0.01778	Other CNS infections and poliomyelitis	0.3
rs28703732	3	8998001	RAD18	intronic	S_typhimurium_Intracellular_Survival_GFP_24hr_3_5hr	C	T	0.01778	Streptococcus infection	0.04
rs11554292	2	47614017	EPCAM	UTR3	Uninfected_IL10_pg_ml	A	T	0.01778	Tuberculosis	-0.38
rs73927788	2	47613280	EPCAM	intronic	Uninfected_IL10_pg_ml	A	C	0.01778	Tuberculosis	-0.38
rs56213251	4	113879157	ANK2	intronic	Chlamydia_Intercellular_Spread_70hr_27hr_GFP	G	A	0.01778	Viral hepatitis B	-0.15
rs151129288	4	113918844	ANK2	intronic	sifA_3_5hr_GFP	AT	A	0.01778	Viral hepatitis B	0.55
rs1448224	4	113776364	ANK2	intronic	IL4_Uninfected	A	G	0.01778	Viral hepatitis B	0.3
rs59917996	4	113803592	ANK2	intronic	IL8_Chlamydia	TA	T	0.01778	Viral hepatitis B	0.28
rs12695893	3	148442547	AGTR1	intronic	FGF2_Candida	A	T	0.01778	Viral infection	1.44
rs117744932	15	34199022	AVEN	intronic	S_typhimurium_IL10_cell_uninfected_sub_fg_ml_cell	G	A	0.01779	Bacterial pneumonia	17.28
rs942200	10	6063674	IL2RA	intronic	TNFa_Chlamydia	C	T	0.01779	Gram positive septicemia	0.27
rs794357	7	75196167	HIP1	intronic	Chlamydia_70hr_GFP	T	G	0.01779	Infection with drug-resistant organism	-1.46
rs73447947	13	21099288	CRYL1	intronic	S_typhimurium_Intracellular_Replication_24_3_5hr_median_GFP	C	T	0.01779	Sexually transmitted infections excluding HIV and hepatitis	-0.36
rs563139580	9	140139918	FAM166A	exonic	sifA_Replication_24_3_5hr_median_GFP	G	T	0.0178	Bacterial pneumonia	0.1
rs115157039	15	34183041	AVEN	intronic	IL13_Uninfected	G	A	0.0178	Bacterial pneumonia	1.71
rs111973004	6	88403408	AKIRIN2	intronic	Chlamydia_27hr_cell_death_BG_subtracted	A	G	0.0178	Candidiasis	-0.7
rs140739723	6	88386530	AKIRIN2	intronic	Toxo_5hr_cell_death_BG_sub	T	C	0.0178	Candidiasis	1.52
rs78227597	3	119474916	MAATS1	intronic	VEGF_Uninfected	A	G	0.0178	Dermatophytosis and dermatomycosis	-0.48
rs146443574	5	145137062	PRELID2	UTR3	IP10_Uninfected	G	T	0.0178	Human immunodeficiency virus	1.65
rs2005957	1	20678011	VWA5B1	intronic	sifA_Replication_24_3_5hr_median_GFP	C	T	0.0178	Intestinal infection	-0.05
rs13000543	2	120719379	PTPN4	intronic	Toxo_replication_30_5hr_median_GFP	T	C	0.0178	Mycoses	0.24
rs72906185	1	51801453	TTC39A	intronic	Chlamydia_70hr_cell_death_BG_sub	G	C	0.0178	Protozoan infection	-2.65
rs77648392	4	113911575	ANK2	intronic	FGF2_Mucor	T	C	0.0178	Viral hepatitis B	-3.27
rs11550170	4	114303535	ANK2	UTR3	sifA_cell_death_BG_subtracted	A	G	0.0178	Viral hepatitis B	-2.28
rs11730002	4	114057607	ANK2	intronic	IFNA2_Uninfected	T	C	0.0178	Viral hepatitis B	0.45
rs12643848	4	114014259	ANK2	intronic	IL13_Chlamydia	G	T	0.0178	Viral hepatitis B	-0.37
rs2046444	4	114016103	ANK2	intronic	IL13_Chlamydia	G	C	0.0178	Viral hepatitis B	-0.37
rs34564840	4	114299187	ANK2	intronic	sifA_cell_death_BG_subtracted	ATTGT	A	0.0178	Viral hepatitis B	-2.28
rs10016484	4	114014059	ANK2	intronic	IL13_Chlamydia	G	A	0.0178	Viral hepatitis B	-0.36
rs10016477	4	114014046	ANK2	intronic	IL13_Chlamydia	G	A	0.0178	Viral hepatitis B	-0.36
rs7683186	4	114013698	ANK2	intronic	IL13_Chlamydia	G	A	0.0178	Viral hepatitis B	-0.37
rs76752717	4	113778720	ANK2	intronic	S_typhimurium_Intracellular_Replication_24_3_5hr_median_GFP	A	G	0.0178	Viral hepatitis B	-0.76
rs7688341	4	114013873	ANK2	intronic	IL13_Chlamydia	T	C	0.0178	Viral hepatitis B	-0.37
rs17483231	4	114299347	ANK2	intronic	sifA_cell_death_BG_subtracted	A	C	0.0178	Viral hepatitis B	-2.28
rs7682781	4	114013470	ANK2	intronic	IL13_Chlamydia	G	A	0.0178	Viral hepatitis B	-0.37
rs13146692	4	114298995	ANK2	intronic	sifA_cell_death_BG_subtracted	T	C	0.0178	Viral hepatitis B	-2.28
rs75701591	3	148461372	AGTR1	downstream	PDGF_AB_BB_Chlamydia	T	A	0.0178	Viral infection	-0.6
rs573382852	6	139567649	TXLNB	intronic	RANTES_Uninfected	C	T	0.0178	Viral warts and human papilloma virus	1.22
rs183465919	6	139611689	TXLNB	intronic	RANTES_Uninfected	G	T	0.0178	Viral warts and human papilloma virus	1.22
rs566983951	6	139596293	TXLNB	intronic	RANTES_Uninfected	T	C	0.0178	Viral warts and human papilloma virus	1.22
rs185534395	6	139568340	TXLNB	intronic	RANTES_Uninfected	C	T	0.0178	Viral warts and human papilloma virus	1.22
rs112005694	6	139594149	TXLNB	intronic	S_typhi_Replication_24_3_5hr_median_GFP	T	C	0.0178	Viral warts and human papilloma virus	0.08
rs552261293	6	139574822	TXLNB	intronic	RANTES_Uninfected	A	G	0.0178	Viral warts and human papilloma virus	1.22
rs188118038	6	139595971	TXLNB	intronic	RANTES_Uninfected	T	C	0.0178	Viral warts and human papilloma virus	1.22
rs112730309	1	151202980	PIP5K1A	intronic	IL13_Chlamydia	C	A	0.01781	Bacterial pneumonia	-1.52
rs75608319	11	44310220	ALX4	intronic	FGF2_Mucor	G	A	0.01781	Gram positive septicemia	3.81
rs7072398	10	6079846	IL2RA	intronic	IL4_Uninfected	A	G	0.01781	Gram positive septicemia	-0.2
rs573893525	10	6062913	IL2RA	intronic	sifA_cell_death_BG_subtracted	T	C	0.01781	Gram positive septicemia	2.82
rs16919131	9	33269177	CHMP5	intronic	TNFa_Chlamydia	G	C	0.01781	Herpes simplex	-0.43
rs80075450	15	101022358	CERS3	intronic	S_typhimurium_Intracellular_Survival_GFP_24hr_3_5hr	A	C	0.01781	Infection with drug-resistant organism	-0.13
rs1893987	11	111148366	C11orf53	intronic	S_typhimurium_IP_10_pg_ml	G	A	0.01781	Infection with drug-resistant organism	-0.55
rs794367	7	75186584	HIP1	intronic	FGF2_Uninfected	A	G	0.01781	Infection with drug-resistant organism	0.35
rs113462123	7	75360685	HIP1	intronic	IFNG_Chlamydia	C	G	0.01781	Infection with drug-resistant organism	-0.65
rs148081279	7	75173352	HIP1	intronic	Chlamydia_27hr_medianGFP	G	A	0.01781	Infection with drug-resistant organism	-93.27
rs570864118	7	10974003	NDUFA4	intronic	Toxo_5hr_median	TA	T	0.01781	Intestinal infection	-27.32
rs17525601	13	21100414	CRYL1	upstream	Chlamydia_Intercellular_Spread_70hr_27hr_GFP	T	G	0.01781	Sexually transmitted infections excluding HIV and hepatitis	0.15
rs61955515	13	21092485	CRYL1	intronic	sifA_cell_death_BG_subtracted	G	T	0.01781	Sexually transmitted infections excluding HIV and hepatitis	1.26
rs8037644	15	34185222	AVEN	intronic	S_typhimurium_Intracellular_Replication_24_3_5hr_median_GFP	G	C	0.01782	Bacterial pneumonia	-0.43
rs13380176	15	41069999	DNAJC17	intronic	IP10_Chlamydia	C	T	0.01782	Herpes simplex	-0.43
rs2412553	15	41073543	DNAJC17	intronic	IP10_Chlamydia	C	T	0.01782	Herpes simplex	-0.43
rs74002714	17	79940374	ASPSCR1	intronic	IL8_Chlamydia	G	A	0.01782	Influenza	0.36
rs9890434	17	79946541	ASPSCR1	intronic	IL8_Chlamydia	A	G	0.01782	Influenza	0.36
rs61420748	9	140156431	NELFB	intronic	TNFa_Uninfected	CAGAG	C	0.01783	Bacterial pneumonia	0.18
rs9865259	3	119459816	MAATS1	intronic	TNFb_Chlamydia	T	C	0.01783	Dermatophytosis and dermatomycosis	0.51
rs78035881	3	119467702	MAATS1	intronic	TNFb_Chlamydia	C	A	0.01783	Dermatophytosis and dermatomycosis	0.51
rs28370398	3	119465529	MAATS1	intronic	TNFb_Chlamydia	C	G	0.01783	Dermatophytosis and dermatomycosis	0.51
rs9853426	3	119466025	MAATS1	exonic	TNFb_Chlamydia	G	A	0.01783	Dermatophytosis and dermatomycosis	0.51
rs9851058	3	119447873	MAATS1	intronic	TNFb_Chlamydia	A	G	0.01783	Dermatophytosis and dermatomycosis	0.51
rs13316524	3	119446114	MAATS1	intronic	TNFb_Chlamydia	T	G	0.01783	Dermatophytosis and dermatomycosis	0.51
rs6795467	3	119471687	MAATS1	intronic	TNFb_Chlamydia	G	A	0.01783	Dermatophytosis and dermatomycosis	0.51
rs9875512	3	119470709	MAATS1	intronic	TNFb_Chlamydia	C	T	0.01783	Dermatophytosis and dermatomycosis	0.51
rs9866905	3	119456796	MAATS1	intronic	TNFb_Chlamydia	A	G	0.01783	Dermatophytosis and dermatomycosis	0.51
rs9837808	3	119470780	MAATS1	intronic	TNFb_Chlamydia	A	T	0.01783	Dermatophytosis and dermatomycosis	0.51
rs9844912	3	119429370	MAATS1	intronic	TNFb_Chlamydia	C	T	0.01783	Dermatophytosis and dermatomycosis	0.42
rs142613931	3	119454756	MAATS1	intronic	TNFb_Chlamydia	TCTTATA	T	0.01783	Dermatophytosis and dermatomycosis	0.51
rs77159457	3	56673139	FAM208A	intronic	IL6_Chlamydia	A	G	0.01783	Escherichia Coli	0.87
rs9827937	3	56676941	FAM208A	intronic	IL6_Chlamydia	T	C	0.01783	Escherichia Coli	0.87
rs185075364	12	58198546	AVIL	intronic	S_typhimurium_IL10_cell_uninfected_sub_fg_ml_cell	C	T	0.01783	Escherichia Coli	14.48
rs74507392	12	27127637	TM7SF3	intronic	Cells_ml_after_3_days	C	T	0.01783	Gram negative septicemia	48950
rs12535096	7	75180033	HIP1	intronic	IP10_Chlamydia	C	T	0.01783	Infection with drug-resistant organism	0.84
rs4742955	9	108377097	FKTN	intronic	S_typhimurium_Intracellular_Survival_GFP_24hr_3_5hr	G	A	0.01783	Infectious mononucleosis	0.04
rs532843159	10	70997041	HKDC1	intronic	RANTES_Chlamydia	G	C	0.01783	Influenza	0.31
rs2314232	13	21087335	CRYL1	intronic	MIP1B_Chlamydia	T	C	0.01783	Sexually transmitted infections excluding HIV and hepatitis	0.19
rs113415150	2	47614496	EPCAM	downstream	Uninfected_IL10_pg_ml	C	G	0.01783	Tuberculosis	0.62
rs111983575	2	47614920	EPCAM	downstream	Uninfected_IL10_pg_ml	A	G	0.01783	Tuberculosis	0.62
rs35728190	4	114284645	ANK2	intronic	IFNA2_Uninfected	C	T	0.01783	Viral hepatitis B	0.34
rs6851031	4	113857944	ANK2	intronic	IFNG_Chlamydia	G	T	0.01783	Viral hepatitis B	-0.35
rs685894	15	34194209	AVEN	intronic	TNFb_Uninfected	C	T	0.01784	Bacterial pneumonia	0.24
rs685894	15	34194209	AVEN	intronic	sifA_Replication_24_3_5hr_median_GFP	C	T	0.01784	Bacterial pneumonia	-0.05
rs2052613	15	34193255	AVEN	intronic	IL8_Chlamydia	C	G	0.01784	Bacterial pneumonia	-0.38
rs2052610	15	34193593	AVEN	intronic	IL8_Chlamydia	G	A	0.01784	Bacterial pneumonia	-0.38
rs2052614	15	34192590	AVEN	intronic	IL8_Chlamydia	C	G	0.01784	Bacterial pneumonia	-0.38
rs4643297	15	101023714	CERS3	intronic	IFNA2_Uninfected	T	C	0.01784	Infection with drug-resistant organism	-0.23
rs11888478	2	175518338	WIPF1	intronic	IL6_Uninfected	C	T	0.01784	Mycoses	0.24
rs577109426	2	175536491	WIPF1	intronic	IL6_Uninfected	CGCCTAGTAAATTTTA	C	0.01784	Mycoses	0.24
rs114661644	2	175518121	WIPF1	intronic	IL6_Uninfected	A	T	0.01784	Mycoses	0.24
rs114738791	2	175539815	WIPF1	intronic	IL6_Uninfected	C	T	0.01784	Mycoses	0.24
rs75750904	2	175520269	WIPF1	intronic	IL6_Uninfected	T	C	0.01784	Mycoses	0.24
rs76523490	1	51766378	TTC39A	intronic	S_typhimurium_Intracellular_Replication_24_3_5hr_median_GFP	C	T	0.01784	Protozoan infection	-0.84
rs9509265	13	21095220	CRYL1	intronic	Chlamydia_70hr_cell_death_BG_sub	C	T	0.01784	Sexually transmitted infections excluding HIV and hepatitis	-0.75
rs59001905	19	52374540	ZNF577	downstream	sifA_Replication_24_3_5hr_median_GFP	T	A	0.01784	Viral hepatitis C	0.07
rs9841230	3	119446441	MAATS1	intronic	Chlamydia_27hr_GFP	A	G	0.01785	Dermatophytosis and dermatomycosis	-0.37
rs9860863	3	56712977	FAM208A	intronic	IL1RA_Chlamydia	C	G	0.01785	Escherichia Coli	0.25
rs35557598	2	120650464	PTPN4	intronic	IL10_Chlamydia	AT	A	0.01785	Mycoses	-0.32
rs6819591	4	114128253	ANK2	intronic	sifA_3_5hr_median_GFP	C	T	0.01785	Viral hepatitis B	15.75
rs29399	4	114194462	ANK2	intronic	MDC_Uninfected	G	A	0.01785	Viral hepatitis B	-0.21
rs7650343	3	148454089	AGTR1	intronic	IL12P70_Uninfected	A	G	0.01785	Viral infection	1.11
rs12722553	10	6071284	IL2RA	intronic	S_typhi_cell_death_BG_subtracted	C	A	0.01786	Gram positive septicemia	-0.57
rs78399562	11	44291138	ALX4	intronic	Toxo_5hr_median	A	G	0.01786	Gram positive septicemia	-26.97
rs116675930	1	155990456	SSR2	intronic	IL4_Uninfected	T	G	0.01786	Helminthiasis	-0.69
rs16919130	9	33265405	CHMP5	intronic	Chlamydia_70hr_median_GFP	C	G	0.01786	Herpes simplex	-32.2
rs11791605	9	33265743	CHMP5	intronic	Chlamydia_70hr_median_GFP	C	A	0.01786	Herpes simplex	-32.2
rs7468805	9	33270930	CHMP5	intronic	Chlamydia_70hr_median_GFP	A	C	0.01786	Herpes simplex	-32.2
rs62542694	9	33275272	CHMP5	intronic	Chlamydia_70hr_median_GFP	C	G	0.01786	Herpes simplex	-32.2
rs11793672	9	33274151	CHMP5	intronic	Chlamydia_70hr_median_GFP	G	A	0.01786	Herpes simplex	-32.2
rs1681288	7	10980498	NDUFA4	upstream	IL6_Chlamydia	A	G	0.01786	Intestinal infection	0.43
rs34964498	1	51778734	TTC39A	intronic	Toxo_5hr_median	A	G	0.01786	Protozoan infection	-143.2
rs77634106	12	95914487	USP44	intronic	IL6_Uninfected	T	C	0.01786	Tuberculosis	-0.41
rs10519888	15	34168116	AVEN	intronic	Uninfected_cell_death_3_5hr	C	G	0.01787	Bacterial pneumonia	0.49
rs75838089	15	34252994	AVEN	intronic	TNFb_Chlamydia	C	T	0.01787	Bacterial pneumonia	0.82
rs16958242	15	34180473	AVEN	intronic	S_typhimurium_Intracellular_Replication_24_3_5hr_median_GFP	G	A	0.01787	Bacterial pneumonia	-0.42
rs12984234	19	45774680	MARK4	intronic	Chlamydia_70hr_cell_death_BG_sub	A	G	0.01787	CSF shunt failure	-0.96
rs60547087	3	56708788	FAM208A	intronic	IL12P70_Uninfected	C	T	0.01787	Escherichia Coli	-0.52
rs114591965	15	100980157	CERS3	intronic	S_typhi_Replication_24_3_5hr_median_GFP	G	C	0.01787	Infection with drug-resistant organism	0.24
rs115274729	15	100979002	CERS3	intronic	S_typhi_Replication_24_3_5hr_median_GFP	C	T	0.01787	Infection with drug-resistant organism	0.24
rs2654576	15	101015203	CERS3	intronic	VEGF_Uninfected	A	G	0.01787	Infection with drug-resistant organism	0.24
rs148430215	17	66577802	FAM20A	intronic	TNFb_Chlamydia	C	T	0.01787	Influenza	-0.34
rs2278084	2	86367741	PTCD3	UTR3	IL1RA_Chlamydia	G	C	0.01787	Other CNS infections and poliomyelitis	0.19
rs1424520	2	86349004	PTCD3	intronic	IL8_Uninfected	A	G	0.01787	Other CNS infections and poliomyelitis	0.22
rs6720143	2	86347843	PTCD3	intronic	IL8_Uninfected	A	C	0.01787	Other CNS infections and poliomyelitis	0.22
rs113232488	2	10911169	ATP6V1C2	intronic	IP10_Chlamydia	G	T	0.01787	Staphalococcus infection	-1
rs11678336	2	10913083	ATP6V1C2	intronic	IFNA2_Uninfected	C	T	0.01787	Staphalococcus infection	-0.34
rs62242222	3	8967015	RAD18	intronic	Toxo_48hr_released_toxo_concentration	A	G	0.01787	Streptococcus infection	31750
rs625543	3	8965255	RAD18	intronic	Toxo_48hr_released_toxo_concentration	A	G	0.01787	Streptococcus infection	31750
rs500064	3	8972275	RAD18	intronic	Toxo_48hr_released_toxo_concentration	A	T	0.01787	Streptococcus infection	31750
rs608417	3	8936071	RAD18	intronic	TNFb_Uninfected	A	G	0.01787	Streptococcus infection	0.24
rs409144	3	8983660	RAD18	intronic	TNFb_Uninfected	T	G	0.01787	Streptococcus infection	0.44
rs11721073	3	8959281	RAD18	intronic	Chlamydia_70hr_GFP	C	T	0.01787	Streptococcus infection	-1.89
rs76299786	4	114060066	ANK2	intronic	Chlamydia_Replication_Permisiveness_high_GFP_46hr_total_GFP_27hr	A	G	0.01787	Viral hepatitis B	0.04
rs11721483	4	113999021	ANK2	intronic	S_typhimurium_MDC_pg_ml	T	C	0.01787	Viral hepatitis B	0.29
rs7677104	4	114005684	ANK2	intronic	S_typhimurium_MDC_pg_ml	A	G	0.01787	Viral hepatitis B	0.29
rs29398	4	114194498	ANK2	intronic	FGF2_Candida	G	A	0.01787	Viral hepatitis B	-0.94
rs11735784	4	114011110	ANK2	intronic	S_typhimurium_MDC_pg_ml	G	A	0.01787	Viral hepatitis B	0.29
rs11735808	4	114011331	ANK2	intronic	S_typhimurium_MDC_pg_ml	C	A	0.01787	Viral hepatitis B	0.29
rs67235248	4	114003295	ANK2	intronic	S_typhimurium_MDC_pg_ml	A	G	0.01787	Viral hepatitis B	0.29
rs3029996	4	113922060	ANK2	intronic	Uninfected_cell_death_3_5hr	TTGTC	T	0.01787	Viral hepatitis B	0.41
rs2285710	4	114117472	ANK2	intronic	Uninfected_MDC_pg_ml	C	T	0.01787	Viral hepatitis B	0.2
rs11878837	19	4328044	STAP2	intronic	IL1RA_Chlamydia	C	T	0.01787	Viral warts and human papilloma virus	0.76
rs4807580	19	4326057	STAP2	intronic	S_typhimurium_IL10_pg_ml	T	G	0.01787	Viral warts and human papilloma virus	0.44
rs7250791	19	45795186	MARK4	intronic	Toxo_spread_30hr_5hr_GFP	G	T	0.01788	CSF shunt failure	0.14
rs4755244	11	44312809	ALX4	intronic	IL10_Chlamydia	T	C	0.01788	Gram positive septicemia	-0.3
rs4998870	11	44312898	ALX4	intronic	IL10_Chlamydia	G	C	0.01788	Gram positive septicemia	-0.3
rs4998869	11	44312881	ALX4	intronic	IL10_Chlamydia	T	C	0.01788	Gram positive septicemia	-0.3
rs112720474	10	6092476	IL2RA	intronic	S_typhi_Intracellular_Survival_24hr_3_5hr_GFP	G	A	0.01788	Gram positive septicemia	-0.04
rs7946680	11	44313216	ALX4	intronic	IL10_Chlamydia	A	G	0.01788	Gram positive septicemia	-0.3
rs10769031	11	44313450	ALX4	intronic	IL10_Chlamydia	A	C	0.01788	Gram positive septicemia	-0.3
rs12722718	10	6053811	IL2RA	UTR3	Chlamydia_46hr_highGFP	C	T	0.01788	Gram positive septicemia	0.4
rs11037938	11	44313191	ALX4	intronic	IL10_Chlamydia	G	A	0.01788	Gram positive septicemia	-0.3
rs4755242	11	44312556	ALX4	intronic	IL10_Chlamydia	T	C	0.01788	Gram positive septicemia	-0.3
rs11037937	11	44313116	ALX4	intronic	IL10_Chlamydia	G	A	0.01788	Gram positive septicemia	-0.3
rs11037939	11	44313208	ALX4	intronic	IL10_Chlamydia	G	A	0.01788	Gram positive septicemia	-0.3
rs12722707	10	6055529	IL2RA	intronic	Chlamydia_46hr_highGFP	C	T	0.01788	Gram positive septicemia	0.4
rs12722713	10	6054780	IL2RA	UTR3	Chlamydia_46hr_highGFP	A	G	0.01788	Gram positive septicemia	0.4
rs4998868	11	44312839	ALX4	intronic	IL10_Chlamydia	G	A	0.01788	Gram positive septicemia	-0.3
rs36088145	7	75348633	HIP1	intronic	sifA_Replication_24_3_5hr_median_GFP	T	C	0.01788	Infection with drug-resistant organism	0.04
rs3213232	11	2154964	IGF2	intronic	Uninfected_MDC_pg_ml	G	A	0.01788	Infection with drug-resistant organism	-0.18
rs57168743	7	75273192	HIP1	intronic	S_typhimurium_IP_10_pg_ml	C	T	0.01788	Infection with drug-resistant organism	-0.6
rs148016367	7	10980620	NDUFA4	upstream	MDC_Chlamydia	GA	G	0.01788	Intestinal infection	-0.53
rs7305024	12	95927087	USP44	exonic	Chlamydia_46hr_highGFP	C	G	0.01788	Tuberculosis	0.29
rs147958269	1	151204664	PIP5K1A	intronic	FGF2_Candida	G	A	0.01789	Bacterial pneumonia	-1.13
rs114310683	1	151180929	PIP5K1A	intronic	FGF2_Candida	C	T	0.01789	Bacterial pneumonia	-1.13
rs376522637	15	101008101	CERS3	intronic	S_typhimurium_IP_10_pg_ml	G	T	0.01789	Infection with drug-resistant organism	0.29
rs66536831	13	20990691	CRYL1	intronic	S_typhimurium_cell_death_BG_subtracted	T	A	0.01789	Sexually transmitted infections excluding HIV and hepatitis	1.57
rs66553373	13	20990781	CRYL1	intronic	S_typhimurium_cell_death_BG_subtracted	A	G	0.01789	Sexually transmitted infections excluding HIV and hepatitis	1.57
rs142133880	4	114049555	ANK2	intronic	Toxo_5hr_gfp	A	C	0.01789	Viral hepatitis B	-3.63
rs112381699	19	52385869	ZNF577	intronic	S_typhimurium_IP_10_pg_ml	T	C	0.01789	Viral hepatitis C	-0.71
rs80171989	19	52389665	ZNF577	intronic	S_typhimurium_IP_10_pg_ml	C	T	0.01789	Viral hepatitis C	-0.71
rs140210168	19	52386340	ZNF577	intronic	S_typhimurium_IP_10_pg_ml	G	A	0.01789	Viral hepatitis C	-0.71
rs187583945	19	52387303	ZNF577	intronic	S_typhimurium_IP_10_pg_ml	G	A	0.01789	Viral hepatitis C	-0.71
rs113152755	19	52388980	ZNF577	intronic	S_typhimurium_IP_10_pg_ml	C	T	0.01789	Viral hepatitis C	-0.71
rs78678780	19	52387517	ZNF577	intronic	S_typhimurium_IP_10_pg_ml	G	A	0.01789	Viral hepatitis C	-0.71
rs149046389	19	52387281	ZNF577	intronic	S_typhimurium_IP_10_pg_ml	A	C	0.01789	Viral hepatitis C	-0.71
rs77835245	19	52389446	ZNF577	intronic	S_typhimurium_IP_10_pg_ml	A	G	0.01789	Viral hepatitis C	-0.71
rs576576339	19	52380898	ZNF577	intronic	S_typhimurium_IP_10_pg_ml	G	T	0.01789	Viral hepatitis C	-0.71
rs75289742	19	52388176	ZNF577	intronic	S_typhimurium_IP_10_pg_ml	T	A	0.01789	Viral hepatitis C	-0.71
rs112364651	19	52386229	ZNF577	intronic	S_typhimurium_IP_10_pg_ml	T	C	0.01789	Viral hepatitis C	-0.71
rs112433477	19	52388629	ZNF577	intronic	S_typhimurium_IP_10_pg_ml	T	C	0.01789	Viral hepatitis C	-0.71
rs113180372	19	52386435	ZNF577	intronic	S_typhimurium_IP_10_pg_ml	G	A	0.01789	Viral hepatitis C	-0.71
rs114433047	19	52389821	ZNF577	intronic	S_typhimurium_IP_10_pg_ml	C	T	0.01789	Viral hepatitis C	-0.71
rs77146299	19	52388262	ZNF577	intronic	S_typhimurium_IP_10_pg_ml	A	C	0.01789	Viral hepatitis C	-0.71
rs558202509	19	52380897	ZNF577	intronic	S_typhimurium_IP_10_pg_ml	T	C	0.01789	Viral hepatitis C	-0.71
rs76120603	19	52389154	ZNF577	intronic	S_typhimurium_IP_10_pg_ml	T	G	0.01789	Viral hepatitis C	-0.71
rs113510943	19	52386734	ZNF577	intronic	S_typhimurium_IP_10_pg_ml	T	C	0.01789	Viral hepatitis C	-0.71
rs113595373	19	52387697	ZNF577	intronic	S_typhimurium_IP_10_pg_ml	C	G	0.01789	Viral hepatitis C	-0.71
rs115075985	19	52389511	ZNF577	intronic	S_typhimurium_IP_10_pg_ml	T	A	0.01789	Viral hepatitis C	-0.71
rs184742474	19	52387298	ZNF577	intronic	S_typhimurium_IP_10_pg_ml	G	A	0.01789	Viral hepatitis C	-0.71
rs78649879	19	52388458	ZNF577	intronic	S_typhimurium_IP_10_pg_ml	C	G	0.01789	Viral hepatitis C	-0.71
rs75850320	19	52389356	ZNF577	intronic	S_typhimurium_IP_10_pg_ml	A	G	0.01789	Viral hepatitis C	-0.71
rs78343540	19	52385976	ZNF577	intronic	S_typhimurium_IP_10_pg_ml	G	A	0.01789	Viral hepatitis C	-0.71
rs111865831	19	52386439	ZNF577	intronic	S_typhimurium_IP_10_pg_ml	C	T	0.01789	Viral hepatitis C	-0.71
rs112986699	19	52385880	ZNF577	intronic	S_typhimurium_IP_10_pg_ml	A	T	0.01789	Viral hepatitis C	-0.71
rs115157458	9	140156172	NELFB	intronic	S_typhimurium_3_5hr_GFP	T	C	0.0179	Bacterial pneumonia	1.17
rs9872800	3	119482281	MAATS1	intronic	IL12P70_Chlamydia	A	G	0.0179	Dermatophytosis and dermatomycosis	0.49
rs5749241	22	31657209	LIMK2	intronic	IL1RA_Uninfected	G	A	0.0179	Helicobacter Pylori	0.52
rs2427769	9	108328586	FKTN	intronic	S_typhimurium_IP_10_pg_ml	A	G	0.0179	Infectious mononucleosis	0.3
rs6961269	7	10979918	NDUFA4	upstream	IP10_Chlamydia	C	A	0.0179	Intestinal infection	-0.52
rs34661753	2	175531488	WIPF1	intronic	MIP1B_Chlamydia	G	A	0.0179	Mycoses	-0.2
rs140295689	2	175539930	WIPF1	intronic	S_typhimurium_MDC_pg_ml	T	C	0.0179	Mycoses	-0.68
rs115689334	1	51805479	TTC39A	intronic	IFNA2_Chlamydia	C	T	0.0179	Protozoan infection	0.82
rs116434557	13	21012738	CRYL1	intronic	Chlamydia_Intercellular_Spread_70hr_27hr_GFP	G	A	0.0179	Sexually transmitted infections excluding HIV and hepatitis	0.49
rs79478789	21	40553535	PSMG1	intronic	MDC_Uninfected	A	C	0.0179	Staphalococcus infection	0.49
rs13435655	4	114262455	ANK2	intronic	Toxo_5hr_cell_death_BG_sub	T	C	0.0179	Viral hepatitis B	0.8
rs147666344	4	113866412	ANK2	intronic	S_typhimurium_3_5hr_GFP	C	T	0.0179	Viral hepatitis B	0.68
rs1037184	4	113774786	ANK2	intronic	IL12P70_Uninfected	G	A	0.0179	Viral hepatitis B	0.47
rs552875423	4	113857937	ANK2	intronic	S_typhimurium_3_5hr_GFP	ATTTT	A	0.0179	Viral hepatitis B	0.68
rs575640693	4	114255807	ANK2	intronic	IL13_Uninfected	A	G	0.0179	Viral hepatitis B	-1.14
rs17045153	4	113863237	ANK2	intronic	S_typhimurium_3_5hr_GFP	A	G	0.0179	Viral hepatitis B	0.68
rs150570684	4	113907069	ANK2	intronic	S_typhimurium_MDC_pg_ml	A	G	0.0179	Viral hepatitis B	0.28
rs201150426	11	32623044	EIF3M	intronic	IL4_Uninfected	CT	C	0.0179	Viral warts and human papilloma virus	0.29
rs55743331	15	100982731	CERS3	intronic	Toxo_replication_30_5hr_median_GFP	A	G	0.01791	Infection with drug-resistant organism	0.46
rs60181434	15	101026437	CERS3	intronic	S_typhimurium_IL10_cell_uninfected_sub_fg_ml_cell	C	T	0.01791	Infection with drug-resistant organism	-13.48
rs146699143	17	66565971	FAM20A	intronic	IL6_Chlamydia	G	A	0.01791	Influenza	-1.1
rs7208686	17	66554099	FAM20A	intronic	S_typhimurium_IP_10_pg_ml	G	A	0.01791	Influenza	0.34
rs61955513	13	21090605	CRYL1	intronic	IL6_Uninfected	A	G	0.01791	Sexually transmitted infections excluding HIV and hepatitis	-0.17
rs11618755	13	21081784	CRYL1	intronic	Toxo_5hr_gfp	A	G	0.01791	Sexually transmitted infections excluding HIV and hepatitis	3.23
rs34270799	4	114279674	ANK2	exonic	sifA_3_5hr_median_GFP	C	A	0.01791	Viral hepatitis B	57.75
rs542390776	4	113790824	ANK2	intronic	Chlamydia_27hr_cell_death_BG_subtracted	CTTATGATTA	C	0.01791	Viral hepatitis B	1.88
rs2073858	22	31607834	LIMK2	upstream	sifA_Intracellular_Survival_24hr_3hr_GFP	G	C	0.01792	Helicobacter Pylori	0.02
rs73304074	5	145149345	PRELID2	intronic	Staph_toxin_cell_death_BG_subtracted	G	A	0.01792	Human immunodeficiency virus	-3.8
rs77491434	2	175543421	WIPF1	intronic	S_typhi_Intracellular_Survival_24hr_3_5hr_GFP	C	T	0.01792	Mycoses	-0.05
rs79513929	2	175546335	WIPF1	intronic	S_typhi_Intracellular_Survival_24hr_3_5hr_GFP	C	A	0.01792	Mycoses	-0.05
rs1559516	2	86359216	PTCD3	intronic	IL8_Chlamydia	T	C	0.01792	Other CNS infections and poliomyelitis	0.24
rs41287304	1	51800512	TTC39A	intronic	sifA_cell_death_BG_subtracted	G	C	0.01792	Protozoan infection	-2.7
rs29404	4	114193049	ANK2	intronic	Chlamydia_27hr_medianGFP	T	C	0.01792	Viral hepatitis B	89.47
rs34156004	4	113862694	ANK2	intronic	IFNA2_Chlamydia	CAT	C	0.01792	Viral hepatitis B	-0.36
rs113087247	4	113792403	ANK2	intronic	Toxo_replication_30_5hr_median_GFP	A	G	0.01792	Viral hepatitis B	0.52
rs189726147	4	113921286	ANK2	intronic	IL4_Chlamydia	G	A	0.01792	Viral hepatitis B	0.71
rs76330897	4	113791886	ANK2	intronic	Toxo_replication_30_5hr_median_GFP	C	T	0.01792	Viral hepatitis B	0.52
rs35085115	4	114115716	ANK2	intronic	S_typhimurium_IL10_pg_ml	G	A	0.01792	Viral hepatitis B	0.19
rs313963	4	113998413	ANK2	intronic	IL12P70_Uninfected	A	T	0.01792	Viral hepatitis B	-0.49
rs73840923	4	113810946	ANK2	intronic	PDGF_AB_BB_Uninfected	C	T	0.01792	Viral hepatitis B	-0.88
rs12721278	3	148421947	AGTR1	intronic	IL4_Uninfected	G	A	0.01792	Viral infection	-0.55
rs12721263	3	148434397	AGTR1	intronic	IL4_Uninfected	A	T	0.01792	Viral infection	-0.55
rs2025345	10	6067688	IL2RA	intronic	Uninfected_MDC_pg_ml	A	G	0.01793	Gram positive septicemia	-0.19
rs10255306	7	75317068	HIP1	intronic	PDGF_AB_BB_Chlamydia	C	T	0.01793	Infection with drug-resistant organism	-0.39
rs2269889	7	75322878	HIP1	intronic	MIP1B_Uninfected	T	C	0.01793	Infection with drug-resistant organism	-0.24
rs10261109	7	75317046	HIP1	intronic	PDGF_AB_BB_Chlamydia	A	C	0.01793	Infection with drug-resistant organism	-0.39
rs2518130	9	108373054	FKTN	intronic	IL1RA_Uninfected	A	G	0.01793	Infectious mononucleosis	-0.47
rs301006	12	95915494	USP44	intronic	S_typhi_Intracellular_Survival_24hr_3_5hr_GFP	T	C	0.01793	Tuberculosis	-0.02
rs11108090	12	95918610	USP44	intronic	S_typhi_Intracellular_Survival_24hr_3_5hr_GFP	T	G	0.01793	Tuberculosis	-0.02
rs35446871	4	114302634	ANK2	UTR3	IL8_Chlamydia	C	T	0.01793	Viral hepatitis B	0.88
rs6929926	6	139613544	TXLNB	upstream	Toxo_5hr_median	T	A	0.01793	Viral warts and human papilloma virus	-25.63
rs7090504	10	6091017	IL2RA	intronic	Toxo_48hr_released_toxo_concentration	T	A	0.01794	Gram positive septicemia	-29870
rs76803942	15	101060389	CERS3	intronic	S_typhi_Intracellular_Survival_24hr_3_5hr_GFP	G	A	0.01794	Infection with drug-resistant organism	-0.04
rs58564994	15	101022591	CERS3	intronic	S_typhi_cell_death_BG_subtracted	T	C	0.01794	Infection with drug-resistant organism	0.92
rs62038991	15	101016091	CERS3	intronic	FGF2_Candida	A	G	0.01794	Infection with drug-resistant organism	-1.7
rs201642796	15	101027558	CERS3	intronic	FGF2_Mucor	CT	C	0.01794	Infection with drug-resistant organism	3.93
rs2286562	17	66539847	FAM20A	exonic	S_typhimurium_IL10_cell_uninfected_sub_fg_ml_cell	C	T	0.01794	Influenza	7.59
rs550143442	17	66571718	FAM20A	intronic	Chlamydia_Intercellular_Spread_70hr_27hr_GFP	ATATTC	A	0.01794	Influenza	-0.55
rs7592284	2	120686247	PTPN4	intronic	IL13_Uninfected	T	A	0.01794	Mycoses	-0.35
rs150989955	2	120697823	PTPN4	intronic	S_typhi_Replication_24_3_5hr_median_GFP	GA	G	0.01794	Mycoses	-0.12
rs1424520	2	86349004	PTCD3	intronic	VEGF_Chlamydia	A	G	0.01794	Other CNS infections and poliomyelitis	0.17
rs2278084	2	86367741	PTCD3	UTR3	VEGF_Chlamydia	G	C	0.01794	Other CNS infections and poliomyelitis	0.17
rs6720143	2	86347843	PTCD3	intronic	VEGF_Chlamydia	A	C	0.01794	Other CNS infections and poliomyelitis	0.17
rs576382945	13	21023845	CRYL1	intronic	FGF2_Candida	T	C	0.01794	Sexually transmitted infections excluding HIV and hepatitis	-1.59
rs554845058	13	21028295	CRYL1	intronic	FGF2_Candida	G	A	0.01794	Sexually transmitted infections excluding HIV and hepatitis	-1.59
rs61955481	13	21039477	CRYL1	intronic	sifA_3_5hr_GFP	C	A	0.01794	Sexually transmitted infections excluding HIV and hepatitis	0.33
rs568956294	13	21019568	CRYL1	intronic	FGF2_Candida	C	T	0.01794	Sexually transmitted infections excluding HIV and hepatitis	-1.59
rs557536558	13	21022388	CRYL1	intronic	FGF2_Candida	AC	A	0.01794	Sexually transmitted infections excluding HIV and hepatitis	-1.59
rs561538506	13	21019378	CRYL1	intronic	FGF2_Candida	T	C	0.01794	Sexually transmitted infections excluding HIV and hepatitis	-1.59
rs549013222	13	21021169	CRYL1	intronic	FGF2_Candida	T	G	0.01794	Sexually transmitted infections excluding HIV and hepatitis	-1.59
rs116528049	2	10862212	ATP6V1C2	intronic	Chlamydia_27hr_GFP	G	A	0.01794	Staphalococcus infection	0.8
rs10220695	14	75320441	PROX2	UTR3	IFNA2_Chlamydia	C	G	0.01794	Tuberculosis	0.31
rs201752400	2	47596589	EPCAM	UTR5	Toxo_5hr_cell_death_BG_sub	GCCCTCCCGCGAGTCCCGGGC	G	0.01794	Tuberculosis	-1.47
rs72882759	2	47596144	EPCAM	upstream	TNFb_Chlamydia	C	G	0.01794	Tuberculosis	0.33
rs60328557	4	113901783	ANK2	intronic	IL13_Uninfected	A	T	0.01794	Viral hepatitis B	0.53
rs60927731	4	113901940	ANK2	intronic	IL13_Uninfected	TGA	T	0.01794	Viral hepatitis B	0.53
rs2272231	4	114260492	ANK2	intronic	Chlamydia_27hr_cell_death_BG_subtracted	G	T	0.01794	Viral hepatitis B	-0.57
rs149159097	4	113774685	ANK2	intronic	RANTES_Chlamydia	C	T	0.01794	Viral hepatitis B	0.54
rs3736575	4	114257201	ANK2	exonic	Chlamydia_27hr_cell_death_BG_subtracted	C	T	0.01794	Viral hepatitis B	-0.61
rs10005957	4	114258996	ANK2	intronic	Chlamydia_27hr_cell_death_BG_subtracted	C	T	0.01794	Viral hepatitis B	-0.6
rs7680114	4	114230928	ANK2	intronic	MIP1B_Uninfected	G	A	0.01794	Viral hepatitis B	0.24
rs11731228	4	113790895	ANK2	intronic	IFNA2_Uninfected	G	A	0.01794	Viral hepatitis B	0.58
rs11729125	4	113789713	ANK2	intronic	IFNA2_Uninfected	G	T	0.01794	Viral hepatitis B	0.58
rs6845098	4	113903862	ANK2	intronic	IL13_Uninfected	C	G	0.01794	Viral hepatitis B	0.53
rs3857196	4	114259736	ANK2	intronic	Chlamydia_27hr_cell_death_BG_subtracted	T	C	0.01794	Viral hepatitis B	-0.61
rs11730064	4	113790042	ANK2	intronic	IFNA2_Uninfected	G	T	0.01794	Viral hepatitis B	0.58
rs57268069	4	113901649	ANK2	intronic	IL13_Uninfected	T	C	0.01794	Viral hepatitis B	0.53
rs8107388	19	52407286	ZNF649	intronic	IFNA2_Uninfected	C	A	0.01794	Viral hepatitis C	-0.26
rs74597185	19	4338323	STAP2	intronic	IL6_Uninfected	T	C	0.01794	Viral warts and human papilloma virus	0.29
rs77265707	9	33281959	CHMP5	UTR3	IL10_Chlamydia	C	T	0.01795	Herpes simplex	1.01
rs112770065	7	75321023	HIP1	intronic	Chlamydia_27hr_cell_death_BG_subtracted	T	G	0.01795	Infection with drug-resistant organism	-0.76
rs1179605	7	75243991	HIP1	intronic	Chlamydia_Intercellular_Spread_70hr_27hr_GFP	G	A	0.01795	Infection with drug-resistant organism	0.18
rs6966270	7	10971571	NDUFA4	downstream	IL4_Chlamydia	T	C	0.01795	Intestinal infection	0.65
rs1917133	10	12230054	NUDT5	intronic	IL13_Chlamydia	C	T	0.01795	Other infectious and parasitic diseases	-0.97
rs1917134	10	12230095	NUDT5	intronic	IL13_Chlamydia	A	G	0.01795	Other infectious and parasitic diseases	-0.97
rs9651528	10	12225552	NUDT5	intronic	IL13_Chlamydia	T	C	0.01795	Other infectious and parasitic diseases	-0.97
rs2399787	10	12231351	NUDT5	intronic	IL13_Chlamydia	C	A	0.01795	Other infectious and parasitic diseases	-0.97
rs1917132	10	12227723	NUDT5	intronic	IL13_Chlamydia	T	A	0.01795	Other infectious and parasitic diseases	-0.97
rs11322515	13	21048726	CRYL1	intronic	S_typhi_Replication_24_3_5hr_median_GFP	AT	A	0.01795	Sexually transmitted infections excluding HIV and hepatitis	-0.06
rs7991441	13	21049288	CRYL1	intronic	S_typhi_Replication_24_3_5hr_median_GFP	G	A	0.01795	Sexually transmitted infections excluding HIV and hepatitis	-0.06
rs9552195	13	21048924	CRYL1	intronic	S_typhi_Replication_24_3_5hr_median_GFP	G	A	0.01795	Sexually transmitted infections excluding HIV and hepatitis	-0.06
rs9506484	13	20994942	CRYL1	intronic	S_typhimurium_3_5hr_GFP	T	G	0.01795	Sexually transmitted infections excluding HIV and hepatitis	-0.22
rs60371171	12	95916802	USP44	intronic	Chlamydia_Replication_Permisiveness_high_GFP_46hr_total_GFP_27hr	G	C	0.01795	Tuberculosis	0.03
rs116478638	12	95943040	USP44	intronic	IL4_Uninfected	C	T	0.01795	Tuberculosis	0.49
rs201861	11	32616834	EIF3M	intronic	Uninfected_MDC_pg_ml	C	T	0.01795	Viral warts and human papilloma virus	-0.24
rs544922725;rs144880127	19	45763955	MARK4	intronic	PDGF_AB_BB_Uninfected	AAAATAAAT	A	0.01796	CSF shunt failure	0.27
rs536155230	15	41086005	DNAJC17	intronic	S_typhimurium_IL10_cell_uninfected_sub_fg_ml_cell	A	G	0.01796	Herpes simplex	17.78
rs76352578	15	41060084	DNAJC17	UTR3	TNFb_Uninfected	A	T	0.01796	Herpes simplex	0.99
rs540312084	17	79967667	ASPSCR1	intronic	Toxo_5hr_gfp	T	C	0.01796	Influenza	-2.19
rs9895872	17	79972901	ASPSCR1	intronic	S_typhi_3_5hr_median_GFP	C	T	0.01796	Influenza	15.63
rs115939472	17	66595946	FAM20A	intronic	Chlamydia_70hr_median_GFP	C	A	0.01796	Influenza	-31.8
rs74056516	1	20666151	VWA5B1	intronic	sifA_Replication_24_3_5hr_median_GFP	T	C	0.01796	Intestinal infection	-0.09
rs74056514	1	20657508	VWA5B1	intronic	sifA_Replication_24_3_5hr_median_GFP	G	A	0.01796	Intestinal infection	-0.09
rs74056519	1	20669084	VWA5B1	exonic	sifA_Replication_24_3_5hr_median_GFP	C	G	0.01796	Intestinal infection	-0.09
rs74057853	1	20640752	VWA5B1	intronic	sifA_Replication_24_3_5hr_median_GFP	A	G	0.01796	Intestinal infection	-0.08
rs147519094	2	86343107	PTCD3	intronic	IFNG_Uninfected	C	T	0.01796	Other CNS infections and poliomyelitis	-0.61
rs41287304	1	51800512	TTC39A	intronic	FGF2_Candida	G	C	0.01796	Protozoan infection	-1.99
rs7989813	13	21001070	CRYL1	intronic	Staph_toxin_cell_death_BG_subtracted	T	C	0.01796	Sexually transmitted infections excluding HIV and hepatitis	2.01
rs59129285	19	41125037	LTBP4	intronic	Chlamydia_70hr_median_GFP	A	C	0.01796	Sexually transmitted infections excluding HIV and hepatitis	-36.05
rs72892069	4	114063026	ANK2	intronic	sifA_Replication_24_3_5hr_median_GFP	T	A	0.01796	Viral hepatitis B	0.09
rs112868437	4	114057998	ANK2	intronic	sifA_Replication_24_3_5hr_median_GFP	C	T	0.01796	Viral hepatitis B	0.09
rs72892063	4	114056350	ANK2	intronic	sifA_Replication_24_3_5hr_median_GFP	A	C	0.01796	Viral hepatitis B	0.09
rs72892034	4	114048308	ANK2	intronic	sifA_Replication_24_3_5hr_median_GFP	T	C	0.01796	Viral hepatitis B	0.09
rs60194182	4	114048247	ANK2	intronic	sifA_Replication_24_3_5hr_median_GFP	C	A	0.01796	Viral hepatitis B	0.09
rs111706017	4	114051915	ANK2	intronic	sifA_Replication_24_3_5hr_median_GFP	T	C	0.01796	Viral hepatitis B	0.09
rs60788976	4	114053034	ANK2	intronic	sifA_Replication_24_3_5hr_median_GFP	A	G	0.01796	Viral hepatitis B	0.09
rs72892050	4	114055328	ANK2	intronic	sifA_Replication_24_3_5hr_median_GFP	T	G	0.01796	Viral hepatitis B	0.09
rs61879117	11	44291786	ALX4	intronic	S_typhi_cell_death_BG_subtracted	G	A	0.01797	Gram positive septicemia	-0.97
rs75074841	11	44296428	ALX4	intronic	FGF2_Mucor	G	A	0.01797	Gram positive septicemia	-2.79
rs55935124	7	75169989	HIP1	intronic	Uninfected_cell_death_3_5hr	A	C	0.01797	Infection with drug-resistant organism	-0.71
rs114499618	7	75304411	HIP1	intronic	S_typhimurium_3_5hr_median_GFP	G	A	0.01797	Infection with drug-resistant organism	55.12
rs41287298	1	51787367	TTC39A	intronic	FGF2_Candida	T	A	0.01798	Protozoan infection	-2.13
rs114931719	1	51793926	TTC39A	intronic	FGF2_Candida	G	C	0.01798	Protozoan infection	-2.13
rs76984936	1	51797862	TTC39A	intronic	FGF2_Candida	C	T	0.01798	Protozoan infection	-2.13
rs115547807	1	51788384	TTC39A	intronic	FGF2_Candida	G	C	0.01798	Protozoan infection	-2.13
rs511613	15	34231334	AVEN	intronic	Chlamydia_27hr_medianGFP	G	A	0.01799	Bacterial pneumonia	-43.32
rs480372	15	34232386	AVEN	intronic	Chlamydia_27hr_medianGFP	C	T	0.01799	Bacterial pneumonia	-43.32
rs658141	15	34231908	AVEN	intronic	Chlamydia_27hr_medianGFP	A	G	0.01799	Bacterial pneumonia	-43.32
rs115596099	15	34162001	AVEN	intronic	S_typhimurium_IL10_pg_ml	A	C	0.01799	Bacterial pneumonia	0.39
rs661635	15	34231131	AVEN	intronic	Chlamydia_27hr_medianGFP	C	T	0.01799	Bacterial pneumonia	-43.32
rs62206434	20	43753321	WFDC12	upstream	FGF2_Mucor	A	C	0.01799	Meningitis	7.82
rs2166433	2	120741083	PTPN4	UTR3	IL6_Uninfected	C	T	0.01799	Mycoses	-0.18
rs112598328	13	20998203	CRYL1	intronic	IL4_Chlamydia	C	T	0.01799	Sexually transmitted infections excluding HIV and hepatitis	-0.44
rs115054472	3	8951990	RAD18	intronic	Chlamydia_Replication_Permisiveness_high_GFP_46hr_total_GFP_27hr	A	G	0.01799	Streptococcus infection	-0.06
rs376875944	4	114243395	ANK2	intronic	IL6_Chlamydia	GGTATCAGTGATTAAAAAATCA	G	0.01799	Viral hepatitis B	-0.8
rs13135212	4	114058359	ANK2	intronic	IFNA2_Uninfected	C	T	0.01799	Viral hepatitis B	0.4
rs7681372	4	113835599	ANK2	intronic	IFNA2_Uninfected	A	G	0.01799	Viral hepatitis B	-0.29
rs2121929	4	113766032	ANK2	intronic	IL4_Chlamydia	G	A	0.01799	Viral hepatitis B	0.32
rs112594246	19	4324390	STAP2	intronic	IL12P70_Uninfected	G	C	0.01799	Viral warts and human papilloma virus	1.28
rs57083497	11	44293262	ALX4	intronic	sifA_Replication_24_3_5hr_median_GFP	G	A	0.018	Gram positive septicemia	0.11
rs134558	22	29457622	C22orf31	intronic	FGF2_Uninfected	G	A	0.018	Gram positive septicemia	0.23
rs57523999	22	31641397	LIMK2	intronic	PDGF_AB_BB_Chlamydia	C	T	0.018	Helicobacter Pylori	-0.25
rs115194719	11	111137813	C11orf53	intronic	S_typhi_Intracellular_Survival_24hr_3_5hr_GFP	G	T	0.018	Infection with drug-resistant organism	0.05
rs575080154	7	75345793	HIP1	intronic	VEGF_Chlamydia	G	T	0.018	Infection with drug-resistant organism	0.79
rs1179606	7	75244717	HIP1	intronic	Staph_toxin_cell_death_BG_subtracted	G	A	0.018	Infection with drug-resistant organism	-2.09
rs551177541	7	75347933	HIP1	intronic	VEGF_Chlamydia	A	G	0.018	Infection with drug-resistant organism	0.79
rs3019497	10	124456767	C10orf120	downstream	Chlamydia_27hr_GFP	A	C	0.018	Intestinal infection	0.44
rs2947594	10	124457452	C10orf120	exonic	Chlamydia_27hr_GFP	T	C	0.018	Intestinal infection	0.44
rs3019496	10	124456952	C10orf120	downstream	Chlamydia_27hr_GFP	T	C	0.018	Intestinal infection	0.44
rs45508699	17	1371536	MYO1C	intronic	Uninfected_cell_death_3_5hr	C	T	0.018	Other infectious and parasitic diseases	-2.38
rs187495378	17	1368232	MYO1C	UTR3	Uninfected_cell_death_3_5hr	G	C	0.018	Other infectious and parasitic diseases	-2.38
rs115607969	17	1368038	MYO1C	UTR3	Uninfected_cell_death_3_5hr	A	G	0.018	Other infectious and parasitic diseases	-2.38
rs192378891	15	34331000	AVEN	exonic	Toxo_5hr_median	C	T	0.01801	Bacterial pneumonia	-124.6
rs561590160;rs144414368	15	34160560	AVEN	intronic	S_typhi_3_5hr_median_GFP	TAAAC	T	0.01801	Bacterial pneumonia	33.2
rs11883302	19	45788612	MARK4	intronic	S_typhimurium_Intracellular_Survival_GFP_24hr_3_5hr	T	C	0.01801	CSF shunt failure	-0.03
rs10477286	5	145196779	PRELID2	intronic	S_typhi_3_5hr_median_GFP	A	T	0.01801	Human immunodeficiency virus	-25.96
rs56336975	15	101057152	CERS3	intronic	IFNG_Uninfected	C	T	0.01801	Infection with drug-resistant organism	0.29
rs148293549	1	20661043	VWA5B1	intronic	S_typhimurium_IL10_cell_uninfected_sub_fg_ml_cell	C	T	0.01801	Intestinal infection	-7.74
rs79722081	1	20660183	VWA5B1	intronic	S_typhimurium_IL10_cell_uninfected_sub_fg_ml_cell	G	A	0.01801	Intestinal infection	-7.74
rs7549632	1	20652952	VWA5B1	intronic	Toxo_spread_30hr_5hr_GFP	T	G	0.01801	Intestinal infection	-0.15
rs17353088	1	20650550	VWA5B1	intronic	Toxo_spread_30hr_5hr_GFP	C	T	0.01801	Intestinal infection	-0.15
rs112466056	1	20661031	VWA5B1	intronic	S_typhimurium_IL10_cell_uninfected_sub_fg_ml_cell	C	T	0.01801	Intestinal infection	-7.74
rs78094866	1	20650384	VWA5B1	intronic	Toxo_spread_30hr_5hr_GFP	C	T	0.01801	Intestinal infection	-0.15
rs145648075	1	20661196	VWA5B1	intronic	S_typhimurium_IL10_cell_uninfected_sub_fg_ml_cell	C	T	0.01801	Intestinal infection	-7.74
rs557536558	13	21022388	CRYL1	intronic	MIP1B_Uninfected	AC	A	0.01801	Sexually transmitted infections excluding HIV and hepatitis	1.06
rs568956294	13	21019568	CRYL1	intronic	MIP1B_Uninfected	C	T	0.01801	Sexually transmitted infections excluding HIV and hepatitis	1.06
rs549013222	13	21021169	CRYL1	intronic	MIP1B_Uninfected	T	G	0.01801	Sexually transmitted infections excluding HIV and hepatitis	1.06
rs561538506	13	21019378	CRYL1	intronic	MIP1B_Uninfected	T	C	0.01801	Sexually transmitted infections excluding HIV and hepatitis	1.06
rs7491303	13	21028837	CRYL1	intronic	S_typhimurium_IL10_pg_ml	C	T	0.01801	Sexually transmitted infections excluding HIV and hepatitis	-0.21
rs576382945	13	21023845	CRYL1	intronic	MIP1B_Uninfected	T	C	0.01801	Sexually transmitted infections excluding HIV and hepatitis	1.06
rs9506506	13	21096134	CRYL1	intronic	Chlamydia_70hr_cell_death_BG_sub	C	T	0.01801	Sexually transmitted infections excluding HIV and hepatitis	-0.69
rs554845058	13	21028295	CRYL1	intronic	MIP1B_Uninfected	G	A	0.01801	Sexually transmitted infections excluding HIV and hepatitis	1.06
rs11709327	3	8978476	RAD18	intronic	TNFa_Uninfected	C	T	0.01801	Streptococcus infection	-0.21
rs604092	3	9005381	RAD18	upstream	S_typhimurium_3_5hr_median_GFP	T	C	0.01801	Streptococcus infection	-12.49
rs78167158	4	113914275	ANK2	intronic	MDC_Chlamydia	C	T	0.01801	Viral hepatitis B	-0.3
rs11398989	4	113997959	ANK2	intronic	IL10_Uninfected	GA	G	0.01801	Viral hepatitis B	-0.24
rs6833019	4	113880363	ANK2	intronic	S_typhi_3_5hr_GFP	T	C	0.01801	Viral hepatitis B	-0.27
rs11667971	19	52407694	ZNF649	intronic	IL10_Uninfected	G	A	0.01801	Viral hepatitis C	-0.32
rs73558589	6	139568122	TXLNB	intronic	S_typhi_Replication_24_3_5hr_median_GFP	C	T	0.01801	Viral warts and human papilloma virus	0.16
rs34671538	9	108374784	FKTN	intronic	S_typhimurium_MDC_pg_ml	GT	G	0.01802	Infectious mononucleosis	0.18
rs61403207	10	71015815	HKDC1	intronic	MIP1B_Chlamydia	G	A	0.01802	Influenza	0.29
rs79955208	21	40551819	PSMG1	intronic	TNFa_Chlamydia	A	C	0.01802	Staphalococcus infection	0.49
rs12823146	12	95937604	USP44	intronic	IP10_Uninfected	T	G	0.01802	Tuberculosis	0.34
rs530475689	15	34331113	AVEN	exonic	TNFb_Chlamydia	C	T	0.01803	Bacterial pneumonia	1.09
rs562954080	15	34331111	AVEN	exonic	TNFb_Chlamydia	T	C	0.01803	Bacterial pneumonia	1.09
rs550927187	15	34331107	AVEN	exonic	TNFb_Chlamydia	T	G	0.01803	Bacterial pneumonia	1.09
rs115449638	6	88398326	AKIRIN2	intronic	Toxo_replication_30_5hr_median_GFP	A	G	0.01803	Candidiasis	-0.35
rs63749091	6	88385579	AKIRIN2	exonic	Toxo_replication_30_5hr_median_GFP	G	A	0.01803	Candidiasis	-0.35
rs6906050	6	88394395	AKIRIN2	intronic	Toxo_replication_30_5hr_median_GFP	T	C	0.01803	Candidiasis	-0.35
rs78978934	6	88399622	AKIRIN2	intronic	Toxo_replication_30_5hr_median_GFP	C	T	0.01803	Candidiasis	-0.35
rs77172011	6	88401390	AKIRIN2	intronic	Toxo_replication_30_5hr_median_GFP	G	C	0.01803	Candidiasis	-0.35
rs138562974	6	88407522	AKIRIN2	intronic	Toxo_replication_30_5hr_median_GFP	ACT	A	0.01803	Candidiasis	-0.35
rs139125962	6	88406559	AKIRIN2	intronic	Toxo_replication_30_5hr_median_GFP	T	A	0.01803	Candidiasis	-0.35
rs79171703	6	88410927	AKIRIN2	intronic	Toxo_replication_30_5hr_median_GFP	G	A	0.01803	Candidiasis	-0.35
rs140312428	6	88406236	AKIRIN2	intronic	Toxo_replication_30_5hr_median_GFP	G	A	0.01803	Candidiasis	-0.35
rs143694521	6	88390913	AKIRIN2	intronic	Toxo_replication_30_5hr_median_GFP	G	A	0.01803	Candidiasis	-0.35
rs76808473	6	88396274	AKIRIN2	intronic	Toxo_replication_30_5hr_median_GFP	C	T	0.01803	Candidiasis	-0.35
rs115412265	6	88397855	AKIRIN2	intronic	Toxo_replication_30_5hr_median_GFP	T	C	0.01803	Candidiasis	-0.35
rs115457591	6	88398574	AKIRIN2	intronic	Toxo_replication_30_5hr_median_GFP	G	A	0.01803	Candidiasis	-0.35
rs116674081	6	88400841	AKIRIN2	intronic	Toxo_replication_30_5hr_median_GFP	C	G	0.01803	Candidiasis	-0.35
rs77112222	6	88407347	AKIRIN2	intronic	Toxo_replication_30_5hr_median_GFP	C	T	0.01803	Candidiasis	-0.35
rs77513920	6	88408298	AKIRIN2	intronic	Toxo_replication_30_5hr_median_GFP	A	G	0.01803	Candidiasis	-0.35
rs74487222	6	88410507	AKIRIN2	intronic	Toxo_replication_30_5hr_median_GFP	T	G	0.01803	Candidiasis	-0.35
rs6912957	6	88399047	AKIRIN2	intronic	Toxo_replication_30_5hr_median_GFP	C	T	0.01803	Candidiasis	-0.35
rs77635591	6	88392473	AKIRIN2	intronic	Toxo_replication_30_5hr_median_GFP	G	A	0.01803	Candidiasis	-0.35
rs74777569	6	88397632	AKIRIN2	intronic	Toxo_replication_30_5hr_median_GFP	G	A	0.01803	Candidiasis	-0.35
rs140384341	6	88401113	AKIRIN2	intronic	Toxo_replication_30_5hr_median_GFP	C	A	0.01803	Candidiasis	-0.35
rs146537788	6	88406904	AKIRIN2	intronic	Toxo_replication_30_5hr_median_GFP	G	A	0.01803	Candidiasis	-0.35
rs142645740	6	88403397	AKIRIN2	intronic	Toxo_replication_30_5hr_median_GFP	T	C	0.01803	Candidiasis	-0.35
rs187291024	6	88386039	AKIRIN2	intronic	Toxo_replication_30_5hr_median_GFP	T	C	0.01803	Candidiasis	-0.35
rs77793151	6	88400183	AKIRIN2	intronic	Toxo_replication_30_5hr_median_GFP	C	T	0.01803	Candidiasis	-0.35
rs79085954	6	88408195	AKIRIN2	intronic	Toxo_replication_30_5hr_median_GFP	T	C	0.01803	Candidiasis	-0.35
rs78642115	6	88390742	AKIRIN2	intronic	Toxo_replication_30_5hr_median_GFP	G	A	0.01803	Candidiasis	-0.35
rs75353598	6	88409795	AKIRIN2	intronic	Toxo_replication_30_5hr_median_GFP	T	C	0.01803	Candidiasis	-0.35
rs76533845	6	88384087	AKIRIN2	downstream	Toxo_replication_30_5hr_median_GFP	G	C	0.01803	Candidiasis	-0.35
rs7761453	6	88384877	AKIRIN2	UTR3	Toxo_replication_30_5hr_median_GFP	T	C	0.01803	Candidiasis	-0.35
rs79765233	6	88410945	AKIRIN2	intronic	Toxo_replication_30_5hr_median_GFP	C	G	0.01803	Candidiasis	-0.35
rs146115618	6	88402477	AKIRIN2	intronic	Toxo_replication_30_5hr_median_GFP	G	A	0.01803	Candidiasis	-0.35
rs6900561	6	88402722	AKIRIN2	intronic	Toxo_replication_30_5hr_median_GFP	G	A	0.01803	Candidiasis	-0.35
rs6924028	6	88390046	AKIRIN2	intronic	Toxo_replication_30_5hr_median_GFP	T	C	0.01803	Candidiasis	-0.35
rs116675334	6	88396965	AKIRIN2	intronic	Toxo_replication_30_5hr_median_GFP	A	G	0.01803	Candidiasis	-0.35
rs76854183	6	88407118	AKIRIN2	intronic	Toxo_replication_30_5hr_median_GFP	C	T	0.01803	Candidiasis	-0.35
rs7775226	6	88384530	AKIRIN2	downstream	Toxo_replication_30_5hr_median_GFP	C	T	0.01803	Candidiasis	-0.35
rs75438362	6	88410422	AKIRIN2	intronic	Toxo_replication_30_5hr_median_GFP	A	G	0.01803	Candidiasis	-0.35
rs148408037	6	88399803	AKIRIN2	intronic	Toxo_replication_30_5hr_median_GFP	A	C	0.01803	Candidiasis	-0.35
rs114576129	6	88398355	AKIRIN2	intronic	Toxo_replication_30_5hr_median_GFP	T	C	0.01803	Candidiasis	-0.35
rs143088097	6	88386692	AKIRIN2	intronic	Toxo_replication_30_5hr_median_GFP	G	C	0.01803	Candidiasis	-0.35
rs114801126	12	27147900	TM7SF3	intronic	S_typhimurium_IP_10_pg_ml	C	T	0.01803	Gram negative septicemia	-0.83
rs79866998	12	27123985	TM7SF3	downstream	S_typhimurium_IP_10_pg_ml	C	G	0.01803	Gram negative septicemia	-0.83
rs116116991	5	145191953	PRELID2	intronic	Chlamydia_70hr_median_GFP	C	T	0.01803	Human immunodeficiency virus	-59.36
rs116001540	5	145207332	PRELID2	intronic	Chlamydia_70hr_median_GFP	C	T	0.01803	Human immunodeficiency virus	-59.36
rs184405130	5	145212038	PRELID2	intronic	Chlamydia_70hr_median_GFP	G	A	0.01803	Human immunodeficiency virus	-59.36
rs186377661	5	145188044	PRELID2	intronic	Chlamydia_70hr_median_GFP	T	C	0.01803	Human immunodeficiency virus	-59.36
rs140150334	5	145192277	PRELID2	intronic	Chlamydia_70hr_median_GFP	C	T	0.01803	Human immunodeficiency virus	-59.36
rs115873032	5	145206628	PRELID2	intronic	Chlamydia_70hr_median_GFP	A	T	0.01803	Human immunodeficiency virus	-59.36
rs180947064	5	145208534	PRELID2	intronic	Chlamydia_70hr_median_GFP	G	A	0.01803	Human immunodeficiency virus	-59.36
rs116059440	5	145208069	PRELID2	intronic	Chlamydia_70hr_median_GFP	G	A	0.01803	Human immunodeficiency virus	-59.36
rs116774700	5	145204260	PRELID2	intronic	Chlamydia_70hr_median_GFP	A	G	0.01803	Human immunodeficiency virus	-59.36
rs190399273	5	145209850	PRELID2	intronic	Chlamydia_70hr_median_GFP	T	C	0.01803	Human immunodeficiency virus	-59.36
rs1966045	15	101009318	CERS3	intronic	S_typhimurium_3_5hr_median_GFP	T	C	0.01803	Infection with drug-resistant organism	20.96
rs76651800	13	21013682	CRYL1	intronic	Chlamydia_46hr_GFP	A	C	0.01803	Sexually transmitted infections excluding HIV and hepatitis	1.35
rs9315606	13	21041432	CRYL1	intronic	Chlamydia_46hr_highGFP	A	G	0.01803	Sexually transmitted infections excluding HIV and hepatitis	0.17
rs9509239	13	21041598	CRYL1	intronic	Chlamydia_46hr_highGFP	A	G	0.01803	Sexually transmitted infections excluding HIV and hepatitis	0.17
rs9315607	13	21041654	CRYL1	intronic	Chlamydia_46hr_highGFP	T	A	0.01803	Sexually transmitted infections excluding HIV and hepatitis	0.17
rs9509263	13	21093888	CRYL1	intronic	Toxo_replication_30_5hr_median_GFP	C	T	0.01803	Sexually transmitted infections excluding HIV and hepatitis	-0.25
rs4569106	13	21041961	CRYL1	intronic	Chlamydia_46hr_highGFP	C	G	0.01803	Sexually transmitted infections excluding HIV and hepatitis	0.17
rs111994553	19	41134860	LTBP4	intronic	S_typhimurium_Intracellular_Survival_GFP_24hr_3_5hr	T	A	0.01803	Sexually transmitted infections excluding HIV and hepatitis	-0.15
rs4262815	13	21042167	CRYL1	intronic	Chlamydia_46hr_highGFP	G	A	0.01803	Sexually transmitted infections excluding HIV and hepatitis	0.17
rs17081647	13	20977507	CRYL1	downstream	IL10_Uninfected	T	C	0.01803	Sexually transmitted infections excluding HIV and hepatitis	-0.71
rs395559	3	8958872	RAD18	intronic	TNFa_Chlamydia	T	C	0.01803	Streptococcus infection	-0.19
rs373572	3	8955389	RAD18	exonic	TNFa_Chlamydia	T	C	0.01803	Streptococcus infection	-0.19
rs168186	3	8950269	RAD18	intronic	TNFa_Chlamydia	C	T	0.01803	Streptococcus infection	-0.19
rs1703125	3	8957291	RAD18	intronic	TNFa_Chlamydia	A	T	0.01803	Streptococcus infection	-0.19
rs17049703	3	8932874	RAD18	intronic	Uninfected_IL10_pg_ml	A	G	0.01803	Streptococcus infection	-0.34
rs4868665	5	176030976	GPRIN1	intronic	Toxo_5hr_cell_death_BG_sub	C	T	0.01803	Tuberculosis	0.96
rs10029379	4	114011099	ANK2	intronic	IL10_Uninfected	C	T	0.01803	Viral hepatitis B	0.55
rs115097987	4	113827916	ANK2	intronic	PDGF_AB_BB_Uninfected	G	A	0.01803	Viral hepatitis B	-0.74
rs17676256	4	114061536	ANK2	intronic	Toxo_replication_30_5hr_median_GFP	G	A	0.01803	Viral hepatitis B	0.31
rs592670	4	114013286	ANK2	intronic	TNFb_Chlamydia	G	A	0.01803	Viral hepatitis B	-0.22
rs2040532	22	31669267	LIMK2	intronic	MDC_Uninfected	G	A	0.01804	Helicobacter Pylori	0.69
rs73881353	22	31615025	LIMK2	intronic	S_typhimurium_cell_death_BG_subtracted	A	C	0.01804	Helicobacter Pylori	3.09
rs12722602	10	6053866	IL2RA	UTR3	IL4_Uninfected	C	T	0.01805	Gram positive septicemia	0.29
rs5753519	22	31634791	LIMK2	intronic	IL1RA_Uninfected	C	T	0.01805	Helicobacter Pylori	0.51
rs28872513	22	31632985	LIMK2	intronic	IL1RA_Uninfected	C	T	0.01805	Helicobacter Pylori	0.51
rs112385626	7	75306374	HIP1	intronic	IL1RA_Chlamydia	G	A	0.01805	Infection with drug-resistant organism	-0.4
rs11213815	11	111149969	C11orf53	intronic	IL12P70_Chlamydia	G	T	0.01805	Infection with drug-resistant organism	0.61
rs73143002	7	75309316	HIP1	intronic	IL1RA_Chlamydia	T	A	0.01805	Infection with drug-resistant organism	-0.4
rs10269607	7	75319124	HIP1	intronic	IL13_Uninfected	A	C	0.01805	Infection with drug-resistant organism	-0.73
rs187833742	7	75335788	HIP1	intronic	IL13_Uninfected	C	A	0.01805	Infection with drug-resistant organism	-0.73
rs9801162	7	75304098	HIP1	intronic	IL1RA_Chlamydia	C	T	0.01805	Infection with drug-resistant organism	-0.4
rs55698956	7	75311277	HIP1	intronic	IL1RA_Chlamydia	C	T	0.01805	Infection with drug-resistant organism	-0.4
rs141472264	3	8969386	RAD18	intronic	S_typhimurium_3_5hr_GFP	C	T	0.01805	Streptococcus infection	0.59
rs189519475	4	113843867	ANK2	intronic	IFNA2_Uninfected	C	T	0.01805	Viral hepatitis B	0.5
rs34557865	1	151197951	PIP5K1A	intronic	S_typhimurium_IP_10_pg_ml	CT	C	0.01806	Bacterial pneumonia	0.31
rs8034174	15	34253740	AVEN	intronic	VEGF_Uninfected	C	T	0.01806	Bacterial pneumonia	-0.35
rs10404239	19	45789049	MARK4	intronic	Toxo_5hr_gfp	A	G	0.01806	CSF shunt failure	4.27
rs73036569	19	45778941	MARK4	intronic	S_typhimurium_Intracellular_Replication_24_3_5hr_median_GFP	T	C	0.01806	CSF shunt failure	-0.65
rs34340445	3	56707912	FAM208A	intronic	IL12P70_Chlamydia	TG	T	0.01806	Escherichia Coli	0.4
rs75455656	5	145139699	PRELID2	UTR3	IL8_Chlamydia	G	A	0.01806	Human immunodeficiency virus	0.34
rs11247214	15	101055938	CERS3	intronic	Chlamydia_70hr_median_GFP	C	T	0.01806	Infection with drug-resistant organism	16.96
rs76988180	17	66563108	FAM20A	intronic	PDGF_AB_BB_Chlamydia	G	C	0.01806	Influenza	0.89
rs13393659	2	86333375	PTCD3	exonic	Chlamydia_70hr_median_GFP	C	T	0.01806	Other CNS infections and poliomyelitis	25.87
rs13403541	2	86334369	PTCD3	intronic	Chlamydia_70hr_median_GFP	A	G	0.01806	Other CNS infections and poliomyelitis	25.87
rs74036400	13	21066593	CRYL1	intronic	S_typhi_Replication_24_3_5hr_median_GFP	C	T	0.01806	Sexually transmitted infections excluding HIV and hepatitis	-0.13
rs11709327	3	8978476	RAD18	intronic	MDC_Chlamydia	C	T	0.01806	Streptococcus infection	-0.25
rs250400	3	8918799	RAD18	downstream	TNFa_Uninfected	C	T	0.01806	Streptococcus infection	0.22
rs10483864	14	75326415	PROX2	intronic	Toxo_spread_30hr_5hr_GFP	C	A	0.01806	Tuberculosis	-0.11
rs3025740	4	114163594	ANK2	intronic	Staph_toxin_cell_death_BG_subtracted	T	C	0.01806	Viral hepatitis B	-5.49
rs12721245	3	148417591	AGTR1	intronic	PDGF_AB_BB_Uninfected	G	T	0.01806	Viral infection	-0.7
rs187374124	6	88388768	AKIRIN2	intronic	X3_day_viability	G	A	0.01807	Candidiasis	1.08
rs11712308	3	119483267	MAATS1	intronic	PDGF_AB_BB_Chlamydia	G	A	0.01807	Dermatophytosis and dermatomycosis	-0.32
rs61923439	12	27164250	TM7SF3	intronic	S_typhi_3_5hr_median_GFP	G	A	0.01807	Gram negative septicemia	43.88
rs7978167	12	27161129	TM7SF3	intronic	S_typhi_3_5hr_median_GFP	G	A	0.01807	Gram negative septicemia	43.88
rs791590	10	6090322	IL2RA	intronic	Toxo_48hr_released_toxo_concentration	A	T	0.01807	Gram positive septicemia	-44180
rs7090504	10	6091017	IL2RA	intronic	S_typhimurium_IL10_cell_uninfected_sub_fg_ml_cell	T	A	0.01807	Gram positive septicemia	-9.78
rs12722602	10	6053866	IL2RA	UTR3	PDGF_AB_BB_Chlamydia	C	T	0.01807	Gram positive septicemia	0.35
rs116162863	11	111150888	C11orf53	intronic	S_typhimurium_IP_10_pg_ml	G	T	0.01807	Infection with drug-resistant organism	0.38
rs116652871	7	75233554	HIP1	intronic	S_typhimurium_MDC_pg_ml	T	A	0.01807	Infection with drug-resistant organism	0.78
rs72814226	10	71001449	HKDC1	intronic	TNFb_Chlamydia	C	G	0.01807	Influenza	0.37
rs115883345	10	70999144	HKDC1	intronic	TNFb_Uninfected	C	T	0.01807	Influenza	-0.83
rs72814223	10	70999948	HKDC1	intronic	TNFb_Chlamydia	T	G	0.01807	Influenza	0.37
rs112258245	10	71001310	HKDC1	intronic	TNFb_Chlamydia	G	A	0.01807	Influenza	0.37
rs114335816	10	70999551	HKDC1	intronic	TNFb_Uninfected	T	A	0.01807	Influenza	-0.83
rs10823324	10	71011577	HKDC1	intronic	sifA_3_5hr_GFP	G	A	0.01807	Influenza	0.24
rs4720921	7	10974518	NDUFA4	intronic	IP10_Chlamydia	A	G	0.01807	Intestinal infection	-0.39
rs4824114	22	51045744	MAPK8IP2	intronic	IL4_Chlamydia	G	C	0.01807	Streptococcus infection	0.29
rs112153276	4	114190271	ANK2	intronic	IL10_Uninfected	G	A	0.01807	Viral hepatitis B	-1.09
rs114356635	4	113933485	ANK2	intronic	IL4_Chlamydia	C	T	0.01807	Viral hepatitis B	-0.74
rs7657832	4	113939263	ANK2	intronic	IL4_Chlamydia	A	C	0.01807	Viral hepatitis B	-0.74
rs4613036	15	34192410	AVEN	intronic	Chlamydia_70hr_cell_death_BG_sub	C	A	0.01808	Bacterial pneumonia	0.78
rs73379542	15	34202667	AVEN	intronic	TNFb_Chlamydia	G	C	0.01808	Bacterial pneumonia	0.34
rs12916482	15	34193392	AVEN	intronic	Chlamydia_70hr_cell_death_BG_sub	C	T	0.01808	Bacterial pneumonia	0.78
rs12593899	15	34193283	AVEN	intronic	Chlamydia_70hr_cell_death_BG_sub	T	C	0.01808	Bacterial pneumonia	0.78
rs78913891	6	88399938	AKIRIN2	intronic	Chlamydia_27hr_GFP	C	A	0.01808	Candidiasis	0.89
rs13436556	5	145168796	PRELID2	intronic	IL13_Chlamydia	C	A	0.01808	Human immunodeficiency virus	0.56
rs56378596	17	66589250	FAM20A	intronic	S_typhimurium_IL10_pg_ml	A	G	0.01808	Influenza	0.28
rs74036396	13	21056911	CRYL1	intronic	TNFb_Uninfected	C	T	0.01808	Sexually transmitted infections excluding HIV and hepatitis	0.79
rs4770023	13	20986204	CRYL1	intronic	IL13_Chlamydia	A	G	0.01808	Sexually transmitted infections excluding HIV and hepatitis	0.4
rs59444834	3	8962352	RAD18	intronic	S_typhimurium_MDC_pg_ml	A	T	0.01808	Streptococcus infection	0.2
rs674610	3	8962510	RAD18	intronic	S_typhimurium_MDC_pg_ml	T	C	0.01808	Streptococcus infection	0.2
rs59860341	3	8962349	RAD18	intronic	S_typhimurium_MDC_pg_ml	TA	T	0.01808	Streptococcus infection	0.2
rs17444914	4	114084186	ANK2	intronic	IL4_Chlamydia	A	T	0.01808	Viral hepatitis B	0.48
rs114520743	4	114029228	ANK2	intronic	Chlamydia_70hr_GFP	A	C	0.01808	Viral hepatitis B	5.99
rs313966	4	114006266	ANK2	intronic	VEGF_Uninfected	G	A	0.01808	Viral hepatitis B	0.18
rs671411	4	114007011	ANK2	intronic	VEGF_Uninfected	G	A	0.01808	Viral hepatitis B	0.18
rs671344	4	114007067	ANK2	intronic	VEGF_Uninfected	A	G	0.01808	Viral hepatitis B	0.18
rs145875834	4	114030244	ANK2	intronic	Chlamydia_70hr_GFP	C	T	0.01808	Viral hepatitis B	5.99
rs6913005	6	139605235	TXLNB	intronic	Toxo_48hr_released_toxo_concentration	C	G	0.01808	Viral warts and human papilloma virus	34260
rs12722517	10	6081040	IL2RA	intronic	sifA_Intracellular_Survival_24hr_3hr_GFP	T	C	0.01809	Gram positive septicemia	0.02
rs73139400	7	75242904	HIP1	intronic	FGF2_Uninfected	C	G	0.01809	Infection with drug-resistant organism	0.51
rs587597420	7	75197081	HIP1	intronic	S_typhimurium_Intracellular_Survival_GFP_24hr_3_5hr	A	T	0.01809	Infection with drug-resistant organism	-0.08
rs75078735	7	75291288	HIP1	intronic	Uninfected_IL10_pg_ml	C	T	0.01809	Infection with drug-resistant organism	0.45
rs3780864	10	12222316	NUDT5	intronic	IFNA2_Uninfected	G	A	0.01809	Other infectious and parasitic diseases	-0.48
rs3824685	10	124767832	IKZF5	intronic	IFNG_Chlamydia	T	G	0.01809	Sepsis	0.31
rs9682137	3	148451685	AGTR1	intronic	IL1RA_Uninfected	C	A	0.01809	Viral infection	0.49
rs114682047	5	131956046	RAD50	intronic	IFNG_Chlamydia	T	G	0.0181	Gram negative septicemia	-1.18
rs34126883	1	155985810	SSR2	intronic	Toxo_5hr_median	C	T	0.0181	Helminthiasis	-41.38
rs17381047	1	155983648	SSR2	intronic	Toxo_5hr_median	G	A	0.0181	Helminthiasis	-41.38
rs4661079	1	155983298	SSR2	intronic	Toxo_5hr_median	A	G	0.0181	Helminthiasis	-41.38
rs115273138	2	175464333	WIPF1	intronic	FGF2_Mucor	C	T	0.0181	Mycoses	4.2
rs139074835	2	120589098	PTPN4	intronic	IFNG_Uninfected	A	G	0.0181	Mycoses	1.58
rs116628412	2	120532137	PTPN4	intronic	IFNG_Uninfected	A	G	0.0181	Mycoses	1.58
rs114446356	2	175464438	WIPF1	intronic	FGF2_Mucor	G	A	0.0181	Mycoses	4.2
rs112408613	2	120742694	PTPN4	downstream	IL1RA_Uninfected	G	A	0.0181	Mycoses	-0.4
rs75352253	2	120631098	PTPN4	intronic	IFNG_Uninfected	A	G	0.0181	Mycoses	1.58
rs540882748	2	120559439	PTPN4	intronic	IFNG_Uninfected	ATTTC	A	0.0181	Mycoses	1.58
rs367905414	2	120567392	PTPN4	intronic	IFNG_Uninfected	A	T	0.0181	Mycoses	1.58
rs568805042	2	120531364	PTPN4	intronic	IFNG_Uninfected	A	T	0.0181	Mycoses	1.58
rs537815084	2	120580971	PTPN4	intronic	IFNG_Uninfected	C	T	0.0181	Mycoses	1.58
rs184279323	2	120565236	PTPN4	intronic	IFNG_Uninfected	G	A	0.0181	Mycoses	1.58
rs76972538	2	120659765	PTPN4	intronic	IFNG_Uninfected	C	T	0.0181	Mycoses	1.58
rs75023959	2	120520371	PTPN4	intronic	IFNG_Uninfected	A	G	0.0181	Mycoses	1.58
rs114000751	2	120540615	PTPN4	intronic	IFNG_Uninfected	G	A	0.0181	Mycoses	1.58
rs74804782	2	120569941	PTPN4	intronic	IFNG_Uninfected	C	G	0.0181	Mycoses	1.58
rs184671886	2	120539879	PTPN4	intronic	IFNG_Uninfected	C	G	0.0181	Mycoses	1.58
rs185823954	2	120661800	PTPN4	intronic	IFNG_Uninfected	A	T	0.0181	Mycoses	1.58
rs78124463	2	120594128	PTPN4	intronic	IFNG_Uninfected	G	A	0.0181	Mycoses	1.58
rs549026019	2	120536262	PTPN4	intronic	IFNG_Uninfected	GT	G	0.0181	Mycoses	1.58
rs148884271	2	120696094	PTPN4	intronic	IFNG_Uninfected	T	C	0.0181	Mycoses	1.58
rs74671422	2	120583851	PTPN4	intronic	IFNG_Uninfected	C	T	0.0181	Mycoses	1.58
rs76976732	2	120740460	PTPN4	UTR3	IFNG_Uninfected	G	A	0.0181	Mycoses	1.58
rs370768317	2	120581110	PTPN4	intronic	IFNG_Uninfected	ATC	A	0.0181	Mycoses	1.58
rs193242353	2	120587398	PTPN4	intronic	IFNG_Uninfected	A	C	0.0181	Mycoses	1.58
rs140404365	2	120547594	PTPN4	intronic	IFNG_Uninfected	G	A	0.0181	Mycoses	1.58
rs116775079	2	120697055	PTPN4	intronic	IFNG_Uninfected	C	A	0.0181	Mycoses	1.58
rs185862511	2	120695965	PTPN4	intronic	IFNG_Uninfected	A	G	0.0181	Mycoses	1.58
rs79993410	2	120623928	PTPN4	intronic	IFNG_Uninfected	A	G	0.0181	Mycoses	1.58
rs143944984	2	120693373	PTPN4	intronic	IFNG_Uninfected	A	G	0.0181	Mycoses	1.58
rs191519565	2	120678740	PTPN4	intronic	IFNG_Uninfected	G	T	0.0181	Mycoses	1.58
rs143708748	2	120526420	PTPN4	intronic	IFNG_Uninfected	A	G	0.0181	Mycoses	1.58
rs151112629	2	120577226	PTPN4	intronic	IFNG_Uninfected	A	G	0.0181	Mycoses	1.58
rs1075622	2	86337930	PTCD3	intronic	IL1RA_Uninfected	C	T	0.0181	Other CNS infections and poliomyelitis	0.2
rs1559515	2	86359405	PTCD3	intronic	IL1RA_Uninfected	T	G	0.0181	Other CNS infections and poliomyelitis	0.2
rs4832249	2	86348960	PTCD3	intronic	IL1RA_Uninfected	A	G	0.0181	Other CNS infections and poliomyelitis	0.2
rs2241436	2	86360809	PTCD3	intronic	IL1RA_Uninfected	A	G	0.0181	Other CNS infections and poliomyelitis	0.2
rs1424517	2	86358999	PTCD3	intronic	IL1RA_Uninfected	G	A	0.0181	Other CNS infections and poliomyelitis	0.2
rs6750581	2	86351240	PTCD3	intronic	IL1RA_Uninfected	C	T	0.0181	Other CNS infections and poliomyelitis	0.2
rs10183744	2	86346840	PTCD3	intronic	IL1RA_Uninfected	A	G	0.0181	Other CNS infections and poliomyelitis	0.2
rs3731820	2	86353150	PTCD3	intronic	IL1RA_Uninfected	C	G	0.0181	Other CNS infections and poliomyelitis	0.2
rs4832022	2	86343476	PTCD3	intronic	IL1RA_Uninfected	A	C	0.0181	Other CNS infections and poliomyelitis	0.2
rs4832247	2	86342261	PTCD3	intronic	IL1RA_Uninfected	A	G	0.0181	Other CNS infections and poliomyelitis	0.2
rs116764058	2	10902691	ATP6V1C2	intronic	S_typhimurium_Intracellular_Replication_24_3_5hr_median_GFP	C	T	0.0181	Staphalococcus infection	-0.51
rs114222124	2	10903239	ATP6V1C2	intronic	S_typhimurium_Intracellular_Replication_24_3_5hr_median_GFP	C	T	0.0181	Staphalococcus infection	-0.51
rs35804708	3	8951202	RAD18	intronic	Toxo_48hr_released_toxo_concentration	TA	T	0.0181	Streptococcus infection	23610
rs76607162	4	114085044	ANK2	intronic	MIP1B_Uninfected	G	A	0.0181	Viral hepatitis B	-1.14
rs59083701	4	113915500	ANK2	intronic	IFNG_Uninfected	A	G	0.0181	Viral hepatitis B	0.37
rs12503758	4	113849042	ANK2	intronic	VEGF_Chlamydia	A	T	0.0181	Viral hepatitis B	-0.23
rs313978	4	113982652	ANK2	intronic	Cells_ml_after_3_days	T	G	0.0181	Viral hepatitis B	49150
rs17008019	4	113881643	ANK2	intronic	Uninfected_IL10_pg_ml	C	G	0.0181	Viral hepatitis B	0.49
rs72894406	4	113876849	ANK2	intronic	IFNG_Uninfected	T	A	0.0181	Viral hepatitis B	0.26
rs11672894	19	45801951	MARK4	intronic	IL4_Uninfected	C	T	0.01811	CSF shunt failure	0.23
rs149024817	15	41098574	DNAJC17	intronic	IL13_Uninfected	G	A	0.01811	Herpes simplex	-0.53
rs546683878	15	41099076	DNAJC17	intronic	IL13_Uninfected	A	G	0.01811	Herpes simplex	-0.53
rs8033871	15	100991991	CERS3	intronic	IP10_Uninfected	A	G	0.01811	Infection with drug-resistant organism	0.42
rs576969983	15	101038100	CERS3	intronic	Chlamydia_27hr_cell_death_BG_subtracted	T	A	0.01811	Infection with drug-resistant organism	0.55
rs541603236	15	101038101	CERS3	intronic	Chlamydia_27hr_cell_death_BG_subtracted	T	C	0.01811	Infection with drug-resistant organism	0.55
rs55671960	17	79936986	ASPSCR1	intronic	IL1RA_Chlamydia	T	C	0.01811	Influenza	-0.48
rs2907385	17	66587130	FAM20A	intronic	sifA_Replication_24_3_5hr_median_GFP	T	C	0.01811	Influenza	0.05
rs8079811	17	1371473	MYO1C	intronic	sifA_3_5hr_GFP	G	C	0.01811	Other infectious and parasitic diseases	-0.31
rs3737037	13	20978615	CRYL1	intronic	Chlamydia_Intercellular_Spread_70hr_27hr_GFP	G	A	0.01811	Sexually transmitted infections excluding HIV and hepatitis	0.19
rs7338670	13	21100422	CRYL1	upstream	Chlamydia_70hr_GFP	G	A	0.01811	Sexually transmitted infections excluding HIV and hepatitis	-2.18
rs114361971	13	21043241	CRYL1	intronic	Chlamydia_70hr_median_GFP	G	A	0.01811	Sexually transmitted infections excluding HIV and hepatitis	-38.92
rs4636763	13	21041963	CRYL1	intronic	Chlamydia_70hr_median_GFP	C	G	0.01811	Sexually transmitted infections excluding HIV and hepatitis	-38.92
rs77780625	13	20995030	CRYL1	intronic	S_typhimurium_IL10_cell_uninfected_sub_fg_ml_cell	G	A	0.01811	Sexually transmitted infections excluding HIV and hepatitis	8.04
rs116459342	13	21040495	CRYL1	intronic	Chlamydia_70hr_median_GFP	A	G	0.01811	Sexually transmitted infections excluding HIV and hepatitis	-38.92
rs12151287	19	52381495	ZNF577	intronic	IL4_Uninfected	C	T	0.01811	Viral hepatitis C	0.26
rs9802728	9	140139723	FAM166A	intronic	MDC_Chlamydia	C	T	0.01812	Bacterial pneumonia	0.47
rs12722510	10	6086211	IL2RA	intronic	Toxo_48hr_released_toxo_concentration	C	T	0.01812	Gram positive septicemia	60550
rs80015959	9	33278603	CHMP5	intronic	IP10_Chlamydia	G	C	0.01812	Herpes simplex	0.64
rs2705788	7	75269163	HIP1	intronic	X3_day_viability	T	A	0.01812	Infection with drug-resistant organism	-0.46
rs149022720	4	113918061	ANK2	intronic	Staph_toxin_cell_death_BG_subtracted	T	C	0.01812	Viral hepatitis B	5.67
rs11384537	1	151180010	PIP5K1A	intronic	sifA_3_5hr_median_GFP	CT	C	0.01813	Bacterial pneumonia	14.5
rs66840889	3	119484994	MAATS1	UTR3	RANTES_Uninfected	G	A	0.01813	Dermatophytosis and dermatomycosis	0.18
rs1475766	1	155981489	SSR2	intronic	Toxo_spread_30hr_5hr_GFP	C	G	0.01813	Helminthiasis	0.09
rs11577179	1	155983710	SSR2	intronic	Toxo_spread_30hr_5hr_GFP	A	G	0.01813	Helminthiasis	0.09
rs60560677	5	145142432	PRELID2	intronic	IP10_Chlamydia	G	C	0.01813	Human immunodeficiency virus	-0.67
rs144045406	5	145176284	PRELID2	intronic	IL13_Chlamydia	T	C	0.01813	Human immunodeficiency virus	-0.95
rs7223629	17	79953771	ASPSCR1	intronic	Chlamydia_70hr_GFP	G	A	0.01813	Influenza	-3.27
rs7222319	17	1387075	MYO1C	intronic	IL4_Uninfected	T	C	0.01813	Other infectious and parasitic diseases	-0.28
rs73976227	17	1377166	MYO1C	intronic	PDGF_AB_BB_Uninfected	G	A	0.01813	Other infectious and parasitic diseases	-0.99
rs7335606	13	20981724	CRYL1	intronic	sifA_cell_death_BG_subtracted	T	C	0.01813	Sexually transmitted infections excluding HIV and hepatitis	-1.04
rs17245536	13	21020190	CRYL1	intronic	VEGF_Chlamydia	C	T	0.01813	Sexually transmitted infections excluding HIV and hepatitis	0.21
rs11617323	13	21020719	CRYL1	intronic	VEGF_Chlamydia	C	T	0.01813	Sexually transmitted infections excluding HIV and hepatitis	0.21
rs12866627	13	21018715	CRYL1	intronic	VEGF_Chlamydia	G	A	0.01813	Sexually transmitted infections excluding HIV and hepatitis	0.21
rs11618705	13	21020853	CRYL1	intronic	VEGF_Chlamydia	T	C	0.01813	Sexually transmitted infections excluding HIV and hepatitis	0.21
rs143611379	3	9001497	RAD18	intronic	Chlamydia_Intercellular_Spread_70hr_27hr_GFP	C	T	0.01813	Streptococcus infection	-0.42
rs139783220	3	9004749	RAD18	intronic	Chlamydia_Intercellular_Spread_70hr_27hr_GFP	T	C	0.01813	Streptococcus infection	-0.42
rs2079119	4	114103544	ANK2	intronic	TNFa_Chlamydia	G	A	0.01813	Viral hepatitis B	-0.18
rs2013594	11	44302154	ALX4	intronic	PDGF_AB_BB_Chlamydia	C	T	0.01814	Gram positive septicemia	0.23
rs61557879	7	75224921	HIP1	intronic	Chlamydia_70hr_cell_death_BG_sub	C	G	0.01814	Infection with drug-resistant organism	-0.77
rs59196953	11	2152267	IGF2	UTR3	IL12P70_Uninfected	A	G	0.01814	Infection with drug-resistant organism	0.8
rs73370142	7	75256880	HIP1	intronic	TNFa_Chlamydia	G	T	0.01814	Infection with drug-resistant organism	0.28
rs528348810	7	10971264	NDUFA4	downstream	MDC_Chlamydia	CAAA	C	0.01814	Intestinal infection	0.37
rs114498848	12	95934726	USP44	intronic	RANTES_Chlamydia	T	C	0.01814	Tuberculosis	0.37
rs574622504	6	88388111	AKIRIN2	intronic	IL6_Uninfected	TCGGGAGGCTGAGGCAGGAGAATCACTTGAACC	T	0.01815	Candidiasis	0.51
rs113803429	5	145208626	PRELID2	intronic	IL4_Uninfected	G	T	0.01815	Human immunodeficiency virus	-0.64
rs150628623	5	145159090	PRELID2	intronic	Uninfected_IL10_pg_ml	GATTT	G	0.01815	Human immunodeficiency virus	-0.22
rs117306251	7	75230620	HIP1	intronic	sifA_Replication_24_3_5hr_median_GFP	C	T	0.01815	Infection with drug-resistant organism	0.13
rs72914550	2	175496630	WIPF1	intronic	S_typhimurium_IP_10_pg_ml	C	T	0.01815	Mycoses	-1.11
rs12612848	2	120591749	PTPN4	intronic	RANTES_Chlamydia	A	G	0.01815	Mycoses	-0.26
rs313967	4	114005646	ANK2	intronic	Chlamydia_70hr_cell_death_BG_sub	C	T	0.01815	Viral hepatitis B	-1.18
rs75900604	4	114091589	ANK2	intronic	IL4_Chlamydia	A	G	0.01815	Viral hepatitis B	-0.61
rs57130404	6	139561604	TXLNB	UTR3	Chlamydia_46hr_GFP	G	C	0.01815	Viral warts and human papilloma virus	-0.76
rs9484251	6	139561449	TXLNB	UTR3	S_typhi_Replication_24_3_5hr_median_GFP	T	C	0.01815	Viral warts and human papilloma virus	0.18
rs34865636	19	45793832	MARK4	intronic	MIP1B_Uninfected	A	T	0.01816	CSF shunt failure	-0.33
rs544922725;rs144880127	19	45763955	MARK4	intronic	IL6_Uninfected	AAAATAAAT	A	0.01816	CSF shunt failure	0.16
rs12907869	15	101070929	CERS3	intronic	PDGF_AB_BB_Chlamydia	G	A	0.01816	Infection with drug-resistant organism	0.23
rs1389302	12	58205504	AVIL	intronic	S_typhimurium_Intracellular_Replication_24_3_5hr_median_GFP	C	T	0.01817	Escherichia Coli	0.49
rs12297639	12	58206414	AVIL	intronic	S_typhimurium_Intracellular_Replication_24_3_5hr_median_GFP	A	T	0.01817	Escherichia Coli	0.49
rs56877785	5	131955530	RAD50	intronic	TNFb_Chlamydia	A	C	0.01817	Gram negative septicemia	-0.28
rs1869480	11	44319657	ALX4	intronic	IL4_Uninfected	C	G	0.01817	Gram positive septicemia	0.23
rs11037950	11	44330501	ALX4	intronic	IL4_Uninfected	G	T	0.01817	Gram positive septicemia	0.23
rs78343436	5	145206666	PRELID2	intronic	S_typhi_3_5hr_median_GFP	C	G	0.01817	Human immunodeficiency virus	-96.54
rs116248697	7	75281722	HIP1	intronic	S_typhimurium_3_5hr_median_GFP	T	C	0.01817	Infection with drug-resistant organism	63.74
rs145007447	7	75278429	HIP1	intronic	S_typhimurium_3_5hr_median_GFP	G	A	0.01817	Infection with drug-resistant organism	63.74
rs80268285	7	75263953	HIP1	intronic	S_typhimurium_3_5hr_median_GFP	T	C	0.01817	Infection with drug-resistant organism	63.74
rs1367220	2	175509082	WIPF1	intronic	Toxo_5hr_cell_death_BG_sub	A	G	0.01817	Mycoses	0.83
rs4511227	10	124767745	IKZF5	intronic	IL6_Chlamydia	G	A	0.01817	Sepsis	0.38
rs301025	12	95910846	USP44	UTR3	sifA_cell_death_BG_subtracted	T	G	0.01817	Tuberculosis	-1.02
rs116442910	4	113834976	ANK2	intronic	Staph_toxin_cell_death_BG_subtracted	A	T	0.01817	Viral hepatitis B	-6.57
rs143059998	4	113843757	ANK2	intronic	Staph_toxin_cell_death_BG_subtracted	C	G	0.01817	Viral hepatitis B	-6.57
rs138738658	4	113855148	ANK2	intronic	Staph_toxin_cell_death_BG_subtracted	T	C	0.01817	Viral hepatitis B	-6.57
rs6851865	4	113897623	ANK2	intronic	S_typhimurium_MDC_pg_ml	A	G	0.01817	Viral hepatitis B	0.19
rs113515536	4	114238673	ANK2	intronic	Uninfected_IP_10_pg_ml	A	G	0.01817	Viral hepatitis B	0.5
rs148959278	4	113862050	ANK2	intronic	Staph_toxin_cell_death_BG_subtracted	C	G	0.01817	Viral hepatitis B	-6.57
rs11943880	4	113899573	ANK2	intronic	S_typhimurium_MDC_pg_ml	C	G	0.01817	Viral hepatitis B	0.19
rs5861123	4	114048622	ANK2	intronic	S_typhi_3_5hr_median_GFP	GT	G	0.01817	Viral hepatitis B	15.93
rs116286068	4	113816838	ANK2	intronic	Staph_toxin_cell_death_BG_subtracted	G	A	0.01817	Viral hepatitis B	-6.57
rs149666946	4	113857264	ANK2	intronic	Staph_toxin_cell_death_BG_subtracted	A	G	0.01817	Viral hepatitis B	-6.57
rs148317900	4	113842438	ANK2	intronic	Staph_toxin_cell_death_BG_subtracted	C	T	0.01817	Viral hepatitis B	-6.57
rs151041842	4	113830132	ANK2	intronic	Staph_toxin_cell_death_BG_subtracted	T	C	0.01817	Viral hepatitis B	-6.57
rs556101409	4	113823011	ANK2	intronic	Staph_toxin_cell_death_BG_subtracted	ACT	A	0.01817	Viral hepatitis B	-6.57
rs139985508	4	113829724	ANK2	intronic	Staph_toxin_cell_death_BG_subtracted	A	G	0.01817	Viral hepatitis B	-6.57
rs112428084	4	113825821	ANK2	intronic	VEGF_Chlamydia	A	T	0.01817	Viral hepatitis B	0.32
rs62317134	4	113899264	ANK2	intronic	S_typhimurium_MDC_pg_ml	G	C	0.01817	Viral hepatitis B	0.19
rs114944481	6	139608971	TXLNB	intronic	S_typhimurium_IP_10_pg_ml	G	A	0.01817	Viral warts and human papilloma virus	-0.47
rs1559517	2	86359086	PTCD3	intronic	sifA_Replication_24_3_5hr_median_GFP	T	C	0.01818	Other CNS infections and poliomyelitis	-0.05
rs2367201	2	86334199	PTCD3	intronic	sifA_Replication_24_3_5hr_median_GFP	A	G	0.01818	Other CNS infections and poliomyelitis	-0.05
rs4832248	2	86343494	PTCD3	intronic	sifA_Replication_24_3_5hr_median_GFP	A	G	0.01818	Other CNS infections and poliomyelitis	-0.05
rs9509265	13	21095220	CRYL1	intronic	Uninfected_cell_death_3_5hr	C	T	0.01818	Sexually transmitted infections excluding HIV and hepatitis	0.49
rs4747845	10	6074441	IL2RA	intronic	IL1RA_Uninfected	G	A	0.01819	Gram positive septicemia	-0.3
rs79067588	11	44299785	ALX4	intronic	RANTES_Chlamydia	G	A	0.01819	Gram positive septicemia	-0.33
rs55946202	11	111150782	C11orf53	intronic	Chlamydia_70hr_GFP	AATAT	A	0.01819	Infection with drug-resistant organism	-1.31
rs2518131	9	108383798	FKTN	intronic	Chlamydia_70hr_median_GFP	A	T	0.01819	Infectious mononucleosis	-15.63
rs139220086	1	20656718	VWA5B1	exonic	VEGF_Uninfected	G	A	0.01819	Intestinal infection	-0.75
rs555114775	7	10980067	NDUFA4	upstream	Staph_toxin_cell_death_BG_subtracted	T	C	0.01819	Intestinal infection	8.7
rs140923593	1	20655092	VWA5B1	intronic	VEGF_Uninfected	A	T	0.01819	Intestinal infection	-0.75
rs79365999	1	20630918	VWA5B1	intronic	VEGF_Uninfected	C	T	0.01819	Intestinal infection	-0.75
rs149265058	1	20661627	VWA5B1	intronic	VEGF_Uninfected	C	A	0.01819	Intestinal infection	-0.75
rs182445141	3	8919540	RAD18	UTR3	Chlamydia_46hr_GFP	G	A	0.01819	Streptococcus infection	-1.54
rs112169046	4	113848092	ANK2	intronic	Chlamydia_70hr_median_GFP	G	A	0.01819	Viral hepatitis B	-80.65
rs111618932	4	113839761	ANK2	intronic	Chlamydia_70hr_median_GFP	T	C	0.01819	Viral hepatitis B	-80.65
rs112218571	4	113838569	ANK2	intronic	Chlamydia_70hr_median_GFP	C	A	0.01819	Viral hepatitis B	-80.65
rs113654894	4	113822049	ANK2	intronic	Chlamydia_70hr_median_GFP	T	A	0.01819	Viral hepatitis B	-80.65
rs111817640	4	113820729	ANK2	intronic	Chlamydia_70hr_median_GFP	G	A	0.01819	Viral hepatitis B	-80.65
rs78227597	3	119474916	MAATS1	intronic	PDGF_AB_BB_Uninfected	A	G	0.0182	Dermatophytosis and dermatomycosis	-0.51
rs9621221	22	31616169	LIMK2	intronic	IP10_Chlamydia	G	A	0.0182	Helicobacter Pylori	-0.48
rs5997919	22	31623442	LIMK2	intronic	IP10_Chlamydia	A	G	0.0182	Helicobacter Pylori	-0.48
rs1179594	7	75274068	HIP1	intronic	X3_day_viability	C	T	0.0182	Infection with drug-resistant organism	-0.46
rs77509380	2	120630755	PTPN4	intronic	S_typhimurium_3_5hr_median_GFP	T	G	0.0182	Mycoses	-20.86
rs17049893	2	120526547	PTPN4	intronic	Cells_ml_after_3_days	C	T	0.0182	Mycoses	-108000
rs6738901	2	175528817	WIPF1	intronic	TNFb_Chlamydia	A	G	0.0182	Mycoses	-0.24
rs142287242	2	120535966	PTPN4	intronic	Cells_ml_after_3_days	T	A	0.0182	Mycoses	-108000
rs3755047	2	220084864	ATG9A	UTR3	MIP1B_Chlamydia	G	A	0.0182	Other CNS infections and poliomyelitis	-0.43
rs191668483	2	10875358	ATP6V1C2	intronic	Staph_toxin_cell_death_BG_subtracted	T	A	0.0182	Staphalococcus infection	5.8
rs115020524	2	10875118	ATP6V1C2	intronic	Staph_toxin_cell_death_BG_subtracted	G	A	0.0182	Staphalococcus infection	5.8
rs144539093	2	10874605	ATP6V1C2	intronic	Staph_toxin_cell_death_BG_subtracted	C	A	0.0182	Staphalococcus infection	5.8
rs114915267	2	10876237	ATP6V1C2	intronic	Staph_toxin_cell_death_BG_subtracted	G	A	0.0182	Staphalococcus infection	5.8
rs2158198	4	114218437	ANK2	intronic	VEGF_Chlamydia	G	A	0.0182	Viral hepatitis B	-0.24
rs67078837	4	114220647	ANK2	intronic	VEGF_Chlamydia	C	T	0.0182	Viral hepatitis B	-0.24
rs150895107	4	113916743	ANK2	intronic	sifA_cell_death_BG_subtracted	C	T	0.0182	Viral hepatitis B	-2.78
rs3112979	4	114065501	ANK2	intronic	Cells_ml_after_3_days	C	T	0.0182	Viral hepatitis B	-41950
rs113619436	4	114069309	ANK2	intronic	IL10_Uninfected	G	A	0.0182	Viral hepatitis B	0.83
rs530475689	15	34331113	AVEN	exonic	Chlamydia_46hr_GFP	C	T	0.01821	Bacterial pneumonia	2.96
rs562954080	15	34331111	AVEN	exonic	Chlamydia_46hr_GFP	T	C	0.01821	Bacterial pneumonia	2.96
rs550927187	15	34331107	AVEN	exonic	Chlamydia_46hr_GFP	T	G	0.01821	Bacterial pneumonia	2.96
rs515435	15	34220289	AVEN	intronic	VEGF_Chlamydia	A	G	0.01821	Bacterial pneumonia	-0.16
rs368292314	10	6058482	IL2RA	intronic	S_typhi_3_5hr_GFP	T	C	0.01821	Gram positive septicemia	-0.63
rs78453578	20	44451761	TNNC2	downstream	FGF2_Candida	G	A	0.01821	Human immunodeficiency virus	0.78
rs8031024	15	101083008	CERS3	intronic	IL8_Chlamydia	A	G	0.01821	Infection with drug-resistant organism	-0.25
rs9788652	15	101082169	CERS3	intronic	IL8_Chlamydia	G	C	0.01821	Infection with drug-resistant organism	-0.25
rs12438674	15	101081941	CERS3	intronic	IL8_Chlamydia	T	C	0.01821	Infection with drug-resistant organism	-0.25
rs12438082	15	101082077	CERS3	intronic	IL8_Chlamydia	A	G	0.01821	Infection with drug-resistant organism	-0.25
rs12438080	15	101082063	CERS3	intronic	IL8_Chlamydia	A	C	0.01821	Infection with drug-resistant organism	-0.25
rs78991505	17	1378823	MYO1C	intronic	Chlamydia_Intercellular_Spread_70hr_27hr_GFP	G	A	0.01821	Other infectious and parasitic diseases	0.22
rs639048	18	54290367	TXNL1	intronic	FGF2_Mucor	T	A	0.01821	Sexually transmitted infections excluding HIV and hepatitis	3.35
rs481522	18	54289867	TXNL1	intronic	FGF2_Mucor	T	C	0.01821	Sexually transmitted infections excluding HIV and hepatitis	3.35
rs1640720	18	54300617	TXNL1	intronic	FGF2_Mucor	G	A	0.01821	Sexually transmitted infections excluding HIV and hepatitis	3.35
rs2754254	6	88393544	AKIRIN2	intronic	VEGF_Chlamydia	A	C	0.01822	Candidiasis	-0.21
rs12187537	5	131939904	RAD50	intronic	Chlamydia_46hr_GFP	T	G	0.01822	Gram negative septicemia	0.75
rs58760622	5	131908112	RAD50	intronic	Chlamydia_46hr_GFP	A	T	0.01822	Gram negative septicemia	0.75
rs545229860	2	27498734	DNAJC5G	intronic	IFNA2_Chlamydia	ACCCCCG	A	0.01822	Human immunodeficiency virus	-0.25
rs2166439	2	120717644	PTPN4	intronic	IL13_Uninfected	T	C	0.01822	Mycoses	-0.35
rs75682549	2	120728075	PTPN4	intronic	IL6_Chlamydia	A	G	0.01822	Mycoses	1.1
rs72145037	5	56209043	SETD9	intronic	Chlamydia_70hr_cell_death_BG_sub	CTTTA	C	0.01822	Other infectious and parasitic diseases	-1.32
rs35515145	1	51767558	TTC39A	intronic	IL6_Uninfected	G	A	0.01822	Protozoan infection	-1.14
rs6812106	4	113921105	ANK2	intronic	IFNA2_Chlamydia	C	T	0.01822	Viral hepatitis B	0.28
rs6533674	4	114122971	ANK2	intronic	TNFb_Chlamydia	C	T	0.01822	Viral hepatitis B	-0.27
rs28552803	4	114103262	ANK2	intronic	TNFa_Chlamydia	T	C	0.01822	Viral hepatitis B	0.19
rs112609265	15	34331290	AVEN	UTR5	Toxo_5hr_cell_death_BG_sub	C	T	0.01823	Bacterial pneumonia	-1.38
rs35962409	15	34215338	AVEN	intronic	VEGF_Chlamydia	AAG	A	0.01823	Bacterial pneumonia	-0.15
rs6490568	13	20995611	CRYL1	intronic	IP10_Chlamydia	T	C	0.01823	Sexually transmitted infections excluding HIV and hepatitis	-0.37
rs12870895	13	21031265	CRYL1	intronic	IL10_Uninfected	C	A	0.01823	Sexually transmitted infections excluding HIV and hepatitis	0.32
rs112433477	19	52388629	ZNF577	intronic	IFNG_Uninfected	T	C	0.01823	Viral hepatitis C	-0.55
rs75289742	19	52388176	ZNF577	intronic	IFNG_Uninfected	T	A	0.01823	Viral hepatitis C	-0.55
rs77835245	19	52389446	ZNF577	intronic	IFNG_Uninfected	A	G	0.01823	Viral hepatitis C	-0.55
rs149046389	19	52387281	ZNF577	intronic	IFNG_Uninfected	A	C	0.01823	Viral hepatitis C	-0.55
rs78678780	19	52387517	ZNF577	intronic	IFNG_Uninfected	G	A	0.01823	Viral hepatitis C	-0.55
rs80171989	19	52389665	ZNF577	intronic	IFNG_Uninfected	C	T	0.01823	Viral hepatitis C	-0.55
rs187583945	19	52387303	ZNF577	intronic	IFNG_Uninfected	G	A	0.01823	Viral hepatitis C	-0.55
rs113152755	19	52388980	ZNF577	intronic	IFNG_Uninfected	C	T	0.01823	Viral hepatitis C	-0.55
rs184742474	19	52387298	ZNF577	intronic	IFNG_Uninfected	G	A	0.01823	Viral hepatitis C	-0.55
rs113595373	19	52387697	ZNF577	intronic	IFNG_Uninfected	C	G	0.01823	Viral hepatitis C	-0.55
rs115075985	19	52389511	ZNF577	intronic	IFNG_Uninfected	T	A	0.01823	Viral hepatitis C	-0.55
rs78649879	19	52388458	ZNF577	intronic	IFNG_Uninfected	C	G	0.01823	Viral hepatitis C	-0.55
rs75850320	19	52389356	ZNF577	intronic	IFNG_Uninfected	A	G	0.01823	Viral hepatitis C	-0.55
rs76120603	19	52389154	ZNF577	intronic	IFNG_Uninfected	T	G	0.01823	Viral hepatitis C	-0.55
rs77146299	19	52388262	ZNF577	intronic	IFNG_Uninfected	A	C	0.01823	Viral hepatitis C	-0.55
rs114433047	19	52389821	ZNF577	intronic	IFNG_Uninfected	C	T	0.01823	Viral hepatitis C	-0.55
rs9696832	9	140160534	NELFB	intronic	Chlamydia_27hr_medianGFP	G	A	0.01824	Bacterial pneumonia	115.9
rs12722551	10	6071379	IL2RA	intronic	S_typhi_cell_death_BG_subtracted	C	T	0.01824	Gram positive septicemia	-0.57
rs12722575	10	6066461	IL2RA	intronic	S_typhimurium_IL10_pg_ml	C	T	0.01824	Gram positive septicemia	0.37
rs11256352	10	6060631	IL2RA	intronic	IL13_Uninfected	G	A	0.01824	Gram positive septicemia	0.4
rs147968996	7	75267397	HIP1	intronic	S_typhimurium_3_5hr_GFP	C	G	0.01824	Infection with drug-resistant organism	0.67
rs79439815	7	75309727	HIP1	intronic	Chlamydia_70hr_median_GFP	C	T	0.01824	Infection with drug-resistant organism	-32.47
rs74041466	15	101027756	CERS3	intronic	Uninfected_cell_death_3_5hr	C	T	0.01824	Infection with drug-resistant organism	-1.21
rs74041465	15	101027595	CERS3	intronic	Uninfected_cell_death_3_5hr	C	T	0.01824	Infection with drug-resistant organism	-1.21
rs41299151	10	124766775	IKZF5	intronic	Toxo_spread_30hr_5hr_GFP	G	C	0.01824	Sepsis	-0.25
rs111818873	10	124759123	IKZF5	intronic	Toxo_spread_30hr_5hr_GFP	G	C	0.01824	Sepsis	-0.25
rs113313362	10	124751459	IKZF5	UTR3	Toxo_spread_30hr_5hr_GFP	T	C	0.01824	Sepsis	-0.25
rs41290640	10	124752229	IKZF5	UTR3	Toxo_spread_30hr_5hr_GFP	A	G	0.01824	Sepsis	-0.25
rs61933209	12	64894359	TBK1	intronic	IL12P70_Uninfected	C	T	0.01824	Streptococcus infection	-1.48
rs192550368	4	114162838	ANK2	intronic	S_typhimurium_Intracellular_Survival_GFP_24hr_3_5hr	A	G	0.01824	Viral hepatitis B	-0.13
rs376514512	22	31665272	LIMK2	intronic	Chlamydia_Intercellular_Spread_70hr_27hr_GFP	C	T	0.01825	Helicobacter Pylori	-0.19
rs12948496	17	66553914	FAM20A	intronic	Toxo_5hr_median	C	A	0.01825	Influenza	101
rs141407838	19	41136122	LTBP4	downstream	Toxo_spread_30hr_5hr_GFP	G	C	0.01825	Sexually transmitted infections excluding HIV and hepatitis	-0.13
rs115719406	19	41125635	LTBP4	intronic	Toxo_spread_30hr_5hr_GFP	G	A	0.01825	Sexually transmitted infections excluding HIV and hepatitis	-0.13
rs10414480	19	41118347	LTBP4	intronic	Toxo_spread_30hr_5hr_GFP	T	G	0.01825	Sexually transmitted infections excluding HIV and hepatitis	-0.13
rs10424186	19	41135541	LTBP4	UTR3	Toxo_spread_30hr_5hr_GFP	C	T	0.01825	Sexually transmitted infections excluding HIV and hepatitis	-0.13
rs116231019	19	41114297	LTBP4	intronic	Toxo_spread_30hr_5hr_GFP	T	C	0.01825	Sexually transmitted infections excluding HIV and hepatitis	-0.13
rs10403366	19	41129663	LTBP4	intronic	Toxo_spread_30hr_5hr_GFP	C	G	0.01825	Sexually transmitted infections excluding HIV and hepatitis	-0.13
rs186328631	2	10869774	ATP6V1C2	intronic	S_typhimurium_IP_10_pg_ml	T	G	0.01825	Staphalococcus infection	0.68
rs1677024	3	8962943	RAD18	intronic	Chlamydia_Intercellular_Spread_70hr_27hr_GFP	T	C	0.01825	Streptococcus infection	-0.16
rs659052	3	8963699	RAD18	intronic	Chlamydia_Intercellular_Spread_70hr_27hr_GFP	A	G	0.01825	Streptococcus infection	-0.16
rs579898	3	8963787	RAD18	intronic	Chlamydia_Intercellular_Spread_70hr_27hr_GFP	T	A	0.01825	Streptococcus infection	-0.16
rs9850329	3	8963796	RAD18	intronic	Chlamydia_Intercellular_Spread_70hr_27hr_GFP	G	C	0.01825	Streptococcus infection	-0.16
rs578931	3	8963932	RAD18	intronic	Chlamydia_Intercellular_Spread_70hr_27hr_GFP	G	A	0.01825	Streptococcus infection	-0.16
rs580697	3	8963739	RAD18	intronic	Chlamydia_Intercellular_Spread_70hr_27hr_GFP	G	A	0.01825	Streptococcus infection	-0.16
rs659798	3	8963558	RAD18	intronic	Chlamydia_Intercellular_Spread_70hr_27hr_GFP	C	T	0.01825	Streptococcus infection	-0.16
rs9811598	3	8963790	RAD18	intronic	Chlamydia_Intercellular_Spread_70hr_27hr_GFP	A	G	0.01825	Streptococcus infection	-0.16
rs1703122	3	8963048	RAD18	intronic	Chlamydia_Intercellular_Spread_70hr_27hr_GFP	C	T	0.01825	Streptococcus infection	-0.16
rs673580	3	8962761	RAD18	intronic	Chlamydia_Intercellular_Spread_70hr_27hr_GFP	A	G	0.01825	Streptococcus infection	-0.16
rs143059998	4	113843757	ANK2	intronic	IL12P70_Uninfected	C	G	0.01825	Viral hepatitis B	0.67
rs116442910	4	113834976	ANK2	intronic	IL12P70_Uninfected	A	T	0.01825	Viral hepatitis B	0.67
rs138738658	4	113855148	ANK2	intronic	IL12P70_Uninfected	T	C	0.01825	Viral hepatitis B	0.67
rs148959278	4	113862050	ANK2	intronic	IL12P70_Uninfected	C	G	0.01825	Viral hepatitis B	0.67
rs114002696	4	114272750	ANK2	intronic	IL13_Chlamydia	T	C	0.01825	Viral hepatitis B	1.05
rs556101409	4	113823011	ANK2	intronic	IL12P70_Uninfected	ACT	A	0.01825	Viral hepatitis B	0.67
rs139985508	4	113829724	ANK2	intronic	IL12P70_Uninfected	A	G	0.01825	Viral hepatitis B	0.67
rs116286068	4	113816838	ANK2	intronic	IL12P70_Uninfected	G	A	0.01825	Viral hepatitis B	0.67
rs149666946	4	113857264	ANK2	intronic	IL12P70_Uninfected	A	G	0.01825	Viral hepatitis B	0.67
rs148317900	4	113842438	ANK2	intronic	IL12P70_Uninfected	C	T	0.01825	Viral hepatitis B	0.67
rs151041842	4	113830132	ANK2	intronic	IL12P70_Uninfected	T	C	0.01825	Viral hepatitis B	0.67
rs6766656	3	148444121	AGTR1	intronic	Chlamydia_46hr_GFP	G	A	0.01825	Viral infection	-0.62
rs116149588	15	34166312	AVEN	intronic	S_typhimurium_MDC_pg_ml	G	A	0.01826	Bacterial pneumonia	0.6
rs116209100	15	34179815	AVEN	intronic	IL6_Chlamydia	C	T	0.01826	Bacterial pneumonia	0.99
rs150364762	15	34197089	AVEN	intronic	S_typhimurium_Intracellular_Replication_24_3_5hr_median_GFP	G	C	0.01826	Bacterial pneumonia	-0.43
rs149470961	19	45776133	MARK4	intronic	Chlamydia_Intercellular_Spread_70hr_27hr_GFP	G	A	0.01826	CSF shunt failure	-0.34
rs75565906	19	45775290	MARK4	intronic	Chlamydia_Intercellular_Spread_70hr_27hr_GFP	A	G	0.01826	CSF shunt failure	-0.34
rs77122332	19	45774509	MARK4	intronic	Chlamydia_Intercellular_Spread_70hr_27hr_GFP	G	A	0.01826	CSF shunt failure	-0.34
rs12722595	10	6057181	IL2RA	intronic	S_typhimurium_MDC_pg_ml	G	C	0.01826	Gram positive septicemia	0.46
rs237229	7	75216439	HIP1	intronic	IL10_Chlamydia	A	G	0.01826	Infection with drug-resistant organism	-0.34
rs55711867	11	111154714	C11orf53	intronic	Chlamydia_70hr_cell_death_BG_sub	G	T	0.01826	Infection with drug-resistant organism	-1.79
rs76820831	11	111152514	C11orf53	intronic	Chlamydia_70hr_cell_death_BG_sub	G	A	0.01826	Infection with drug-resistant organism	-1.79
rs10226578	7	75321824	HIP1	intronic	Chlamydia_Intercellular_Spread_70hr_27hr_GFP	C	T	0.01826	Infection with drug-resistant organism	-0.15
rs8041630	15	101084560	CERS3	UTR5	IP10_Chlamydia	G	A	0.01826	Infection with drug-resistant organism	-0.38
rs11213813	11	111139327	C11orf53	intronic	PDGF_AB_BB_Chlamydia	C	T	0.01826	Infection with drug-resistant organism	0.25
rs794358	7	75195089	HIP1	intronic	FGF2_Uninfected	G	A	0.01826	Infection with drug-resistant organism	0.39
rs61307928	7	75175501	HIP1	intronic	Uninfected_MDC_pg_ml	TA	T	0.01826	Infection with drug-resistant organism	-0.24
rs2002801	13	21023426	CRYL1	intronic	IFNG_Uninfected	T	G	0.01826	Sexually transmitted infections excluding HIV and hepatitis	-0.21
rs2313865	13	21023044	CRYL1	intronic	IFNG_Uninfected	C	T	0.01826	Sexually transmitted infections excluding HIV and hepatitis	-0.21
rs61028222	5	131961995	RAD50	intronic	S_typhi_Intracellular_Survival_24hr_3_5hr_GFP	C	T	0.01827	Gram negative septicemia	-0.05
rs2706338	5	131895849	RAD50	intronic	TNFb_Uninfected	C	T	0.01827	Gram negative septicemia	-0.35
rs112478070	5	131940982	RAD50	intronic	S_typhi_Intracellular_Survival_24hr_3_5hr_GFP	A	T	0.01827	Gram negative septicemia	-0.05
rs115324658	7	75320586	HIP1	intronic	IL10_Uninfected	C	T	0.01827	Infection with drug-resistant organism	-0.87
rs544852916	1	20673937	VWA5B1	intronic	Toxo_replication_30_5hr_median_GFP	CT	C	0.01827	Intestinal infection	0.36
rs116626253	1	20657429	VWA5B1	exonic	S_typhi_Intracellular_Survival_24hr_3_5hr_GFP	G	A	0.01827	Intestinal infection	-0.07
rs141433925	1	20661180	VWA5B1	intronic	S_typhi_Intracellular_Survival_24hr_3_5hr_GFP	T	G	0.01827	Intestinal infection	-0.07
rs149162420	1	20660916	VWA5B1	intronic	S_typhi_Intracellular_Survival_24hr_3_5hr_GFP	G	C	0.01827	Intestinal infection	-0.07
rs72777393	2	10917555	ATP6V1C2	intronic	S_typhimurium_3_5hr_GFP	C	T	0.01827	Staphalococcus infection	0.44
rs201752400	2	47596589	EPCAM	UTR5	TNFb_Chlamydia	GCCCTCCCGCGAGTCCCGGGC	G	0.01827	Tuberculosis	0.33
rs146444577	2	47614666	EPCAM	downstream	S_typhimurium_3_5hr_median_GFP	G	A	0.01827	Tuberculosis	38.09
rs72898059	4	114143462	ANK2	intronic	Chlamydia_27hr_GFP	T	C	0.01827	Viral hepatitis B	0.69
rs34564840	4	114299187	ANK2	intronic	S_typhi_Intracellular_Survival_24hr_3_5hr_GFP	ATTGT	A	0.01827	Viral hepatitis B	-0.03
rs75661525	4	114143256	ANK2	intronic	Chlamydia_27hr_GFP	G	A	0.01827	Viral hepatitis B	0.69
rs13146692	4	114298995	ANK2	intronic	S_typhi_Intracellular_Survival_24hr_3_5hr_GFP	T	C	0.01827	Viral hepatitis B	-0.03
rs17483231	4	114299347	ANK2	intronic	S_typhi_Intracellular_Survival_24hr_3_5hr_GFP	A	C	0.01827	Viral hepatitis B	-0.03
rs7683536	4	114013792	ANK2	intronic	IL10_Uninfected	T	C	0.01827	Viral hepatitis B	-0.24
rs72892468	4	113858808	ANK2	intronic	IL6_Uninfected	T	G	0.01827	Viral hepatitis B	0.22
rs11550170	4	114303535	ANK2	UTR3	S_typhi_Intracellular_Survival_24hr_3_5hr_GFP	A	G	0.01827	Viral hepatitis B	-0.03
rs6820287	4	114010709	ANK2	intronic	IL10_Uninfected	G	A	0.01827	Viral hepatitis B	-0.24
rs12695872	3	148420292	AGTR1	intronic	IL1RA_Uninfected	G	A	0.01827	Viral infection	-0.31
rs58320649	13	21048878	CRYL1	intronic	IL8_Chlamydia	T	C	0.01828	Sexually transmitted infections excluding HIV and hepatitis	-0.26
rs60083309	13	20990069	CRYL1	intronic	Chlamydia_46hr_GFP	T	C	0.01828	Sexually transmitted infections excluding HIV and hepatitis	-0.89
rs140135969	13	21089777	CRYL1	intronic	Uninfected_MDC_pg_ml	A	T	0.01828	Sexually transmitted infections excluding HIV and hepatitis	0.66
rs79762303	14	75324029	PROX2	intronic	Chlamydia_70hr_median_GFP	C	T	0.01828	Tuberculosis	31.17
rs1433082	19	52390726	ZNF577	intronic	Chlamydia_27hr_cell_death_BG_subtracted	C	A	0.01828	Viral hepatitis C	-0.54
rs7958571	12	27130329	TM7SF3	intronic	IFNG_Uninfected	A	G	0.01829	Gram negative septicemia	-0.24
rs12251836	10	6091281	IL2RA	intronic	Toxo_5hr_gfp	T	A	0.01829	Gram positive septicemia	2.14
rs146387440	7	75279701	HIP1	intronic	FGF2_Candida	A	T	0.01829	Infection with drug-resistant organism	-1.66
rs116913403	10	71013976	HKDC1	intronic	Uninfected_IP_10_pg_ml	G	A	0.01829	Influenza	1.22
rs2315614	1	20626417	VWA5B1	intronic	VEGF_Chlamydia	C	T	0.01829	Intestinal infection	-0.23
rs7580287	2	175500276	WIPF1	intronic	IP10_Uninfected	T	G	0.01829	Mycoses	-0.37
rs116404027	10	12226344	NUDT5	intronic	sifA_cell_death_BG_subtracted	G	A	0.01829	Other infectious and parasitic diseases	3.91
rs75734548	2	10915958	ATP6V1C2	intronic	Toxo_5hr_median	A	C	0.01829	Staphalococcus infection	52.43
rs77204711	2	47613788	EPCAM	UTR3	MDC_Chlamydia	G	A	0.01829	Tuberculosis	0.38
rs29309	4	114226988	ANK2	intronic	Chlamydia_Intercellular_Spread_70hr_27hr_GFP	T	C	0.01829	Viral hepatitis B	-0.2
rs29397	4	114194623	ANK2	intronic	S_typhimurium_IL10_cell_uninfected_sub_fg_ml_cell	T	C	0.01829	Viral hepatitis B	-5.84
rs5997932	22	31668154	LIMK2	intronic	S_typhimurium_Intracellular_Replication_24_3_5hr_median_GFP	C	G	0.0183	Helicobacter Pylori	0.35
rs28711094	15	34180790	AVEN	intronic	IL6_Uninfected	A	C	0.01831	Bacterial pneumonia	0.3
rs116582972	15	34179977	AVEN	intronic	Staph_toxin_cell_death_BG_subtracted	C	T	0.01831	Bacterial pneumonia	-4.66
rs118100348	15	34195612	AVEN	intronic	Chlamydia_70hr_cell_death_BG_sub	G	A	0.01831	Bacterial pneumonia	2.6
rs116519265	15	34179183	AVEN	intronic	Staph_toxin_cell_death_BG_subtracted	A	T	0.01831	Bacterial pneumonia	-4.66
rs12722617	10	6104731	IL2RA	upstream	IP10_Chlamydia	G	A	0.01831	Gram positive septicemia	0.79
rs76533144	15	41070192	DNAJC17	intronic	TNFa_Uninfected	C	T	0.01831	Herpes simplex	0.27
rs146281295	15	41085191	DNAJC17	intronic	TNFa_Uninfected	C	T	0.01831	Herpes simplex	0.27
rs142778602	15	41078454	DNAJC17	intronic	TNFa_Uninfected	GAACTTTCAGA	G	0.01831	Herpes simplex	0.27
rs16971008	15	41077960	DNAJC17	intronic	TNFa_Uninfected	A	G	0.01831	Herpes simplex	0.27
rs11630722	15	101020987	CERS3	intronic	IL12P70_Uninfected	G	A	0.01831	Infection with drug-resistant organism	-0.49
rs794350	7	75203886	HIP1	intronic	S_typhimurium_IP_10_pg_ml	C	T	0.01831	Infection with drug-resistant organism	-0.38
rs9900345	17	66580920	FAM20A	intronic	MDC_Chlamydia	A	G	0.01831	Influenza	-0.28
rs2286562	17	66539847	FAM20A	exonic	PDGF_AB_BB_Chlamydia	C	T	0.01831	Influenza	0.3
rs57320184	18	54270505	TXNL1	intronic	Toxo_replication_30_5hr_median_GFP	TCA	T	0.01831	Sexually transmitted infections excluding HIV and hepatitis	-0.26
rs113409961	14	75323784	PROX2	intronic	Chlamydia_70hr_cell_death_BG_sub	G	A	0.01831	Tuberculosis	1.47
rs189726147	4	113921286	ANK2	intronic	S_typhimurium_IL10_cell_uninfected_sub_fg_ml_cell	G	A	0.01831	Viral hepatitis B	-19.85
rs1564432	2	120521921	PTPN4	intronic	S_typhi_Intracellular_Survival_24hr_3_5hr_GFP	T	C	0.01832	Mycoses	0.05
rs2928635	2	120594605	PTPN4	intronic	S_typhi_Intracellular_Survival_24hr_3_5hr_GFP	G	A	0.01832	Mycoses	0.05
rs3111719	2	120592426	PTPN4	intronic	S_typhi_Intracellular_Survival_24hr_3_5hr_GFP	T	G	0.01832	Mycoses	0.05
rs1982670	2	120539425	PTPN4	intronic	S_typhi_Intracellular_Survival_24hr_3_5hr_GFP	A	G	0.01832	Mycoses	0.05
rs899764	2	120553671	PTPN4	intronic	S_typhi_Intracellular_Survival_24hr_3_5hr_GFP	G	A	0.01832	Mycoses	0.05
rs12074459	1	51762087	TTC39A	intronic	S_typhimurium_3_5hr_median_GFP	A	G	0.01832	Protozoan infection	-10.94
rs75517655	2	47597029	EPCAM	intronic	MIP1B_Chlamydia	C	A	0.01832	Tuberculosis	-0.47
rs7679866	4	113905814	ANK2	intronic	S_typhi_Intracellular_Survival_24hr_3_5hr_GFP	G	A	0.01832	Viral hepatitis B	-0.02
rs59516931	6	139598571	TXLNB	intronic	S_typhimurium_cell_death_BG_subtracted	T	A	0.01832	Viral warts and human papilloma virus	1.23
rs2411830	15	101051155	CERS3	intronic	Chlamydia_Intercellular_Spread_70hr_27hr_GFP	G	A	0.01833	Infection with drug-resistant organism	-0.21
rs2002801	13	21023426	CRYL1	intronic	PDGF_AB_BB_Uninfected	T	G	0.01833	Sexually transmitted infections excluding HIV and hepatitis	-0.27
rs2313865	13	21023044	CRYL1	intronic	PDGF_AB_BB_Uninfected	C	T	0.01833	Sexually transmitted infections excluding HIV and hepatitis	-0.27
rs73443940	13	21015412	CRYL1	intronic	IL8_Uninfected	C	T	0.01833	Sexually transmitted infections excluding HIV and hepatitis	0.29
rs57455784	19	4324564	STAP2	exonic	S_typhimurium_Intracellular_Survival_GFP_24hr_3_5hr	C	T	0.01833	Viral warts and human papilloma virus	-0.04
rs112946584	12	58207358	AVIL	intronic	PDGF_AB_BB_Chlamydia	C	T	0.01834	Escherichia Coli	0.65
rs77251892	12	58201129	AVIL	exonic	PDGF_AB_BB_Chlamydia	C	T	0.01834	Escherichia Coli	0.65
rs62383715	5	131920230	RAD50	intronic	S_typhimurium_Intracellular_Replication_24_3_5hr_median_GFP	G	A	0.01834	Gram negative septicemia	-0.35
rs2299013	5	131916918	RAD50	intronic	S_typhimurium_Intracellular_Replication_24_3_5hr_median_GFP	G	C	0.01834	Gram negative septicemia	-0.35
rs10520114	5	131948891	RAD50	intronic	S_typhimurium_Intracellular_Replication_24_3_5hr_median_GFP	A	G	0.01834	Gram negative septicemia	-0.35
rs71913337	5	131962436	RAD50	intronic	S_typhimurium_Intracellular_Replication_24_3_5hr_median_GFP	CTG	C	0.01834	Gram negative septicemia	-0.35
rs78343436	5	145206666	PRELID2	intronic	PDGF_AB_BB_Chlamydia	C	G	0.01834	Human immunodeficiency virus	-0.82
rs185344111	5	145147643	PRELID2	intronic	IL8_Chlamydia	C	T	0.01834	Human immunodeficiency virus	0.5
rs112641211	2	27500076	DNAJC5G	intronic	sifA_Intracellular_Survival_24hr_3hr_GFP	C	G	0.01834	Human immunodeficiency virus	-0.06
rs13239722	7	75229635	HIP1	intronic	IL10_Chlamydia	G	T	0.01834	Infection with drug-resistant organism	0.41
rs13239721	7	75229634	HIP1	intronic	IL10_Chlamydia	G	A	0.01834	Infection with drug-resistant organism	0.41
rs112329663	7	75348626	HIP1	intronic	S_typhimurium_IL10_cell_uninfected_sub_fg_ml_cell	T	G	0.01834	Infection with drug-resistant organism	-9.48
rs148032485	2	86366722	PTCD3	UTR3	sifA_3_5hr_median_GFP	TTGAGACCAGCCTGGGTAACAG	T	0.01834	Other CNS infections and poliomyelitis	36.7
rs12248206	10	12223335	NUDT5	intronic	TNFa_Chlamydia	G	C	0.01834	Other infectious and parasitic diseases	0.23
rs7583019	2	10922301	ATP6V1C2	intronic	PDGF_AB_BB_Chlamydia	G	C	0.01834	Staphalococcus infection	-0.3
rs1032913	4	113939100	ANK2	intronic	FGF2_Uninfected	G	A	0.01834	Viral hepatitis B	0.21
rs114644307	4	113962582	ANK2	intronic	Chlamydia_27hr_cell_death_BG_subtracted	C	T	0.01834	Viral hepatitis B	-1.84
rs140923036	4	114151288	ANK2	intronic	IP10_Chlamydia	G	C	0.01834	Viral hepatitis B	1.73
rs148460502	4	114157984	ANK2	intronic	IP10_Chlamydia	A	G	0.01834	Viral hepatitis B	1.73
rs1354679	4	113918703	ANK2	intronic	IFNA2_Chlamydia	C	T	0.01834	Viral hepatitis B	-0.24
rs1354680	4	113918577	ANK2	intronic	IFNA2_Chlamydia	C	T	0.01834	Viral hepatitis B	-0.23
rs137962231	4	114157690	ANK2	intronic	IP10_Chlamydia	A	G	0.01834	Viral hepatitis B	1.73
rs72892490	4	113872569	ANK2	intronic	S_typhi_3_5hr_median_GFP	A	C	0.01834	Viral hepatitis B	-28.17
rs9616798	22	51048812	MAPK8IP2	intronic	X3_day_viability	G	C	0.01835	Streptococcus infection	-0.54
rs687613	15	34219819	AVEN	intronic	IL8_Chlamydia	A	G	0.01836	Bacterial pneumonia	0.23
rs8026003	15	34218214	AVEN	intronic	IL8_Chlamydia	T	C	0.01836	Bacterial pneumonia	0.23
rs62118529	19	45774377	MARK4	intronic	FGF2_Mucor	C	T	0.01836	CSF shunt failure	-2.14
rs12982614	19	45772691	MARK4	intronic	FGF2_Mucor	C	T	0.01836	CSF shunt failure	-2.14
rs35239932	19	45775307	MARK4	intronic	FGF2_Mucor	TG	T	0.01836	CSF shunt failure	-2.14
rs66974051	19	45775589	MARK4	intronic	FGF2_Mucor	C	T	0.01836	CSF shunt failure	-2.14
rs73794429	5	145157492	PRELID2	intronic	MIP1B_Chlamydia	C	T	0.01836	Human immunodeficiency virus	0.32
rs73794428	5	145155713	PRELID2	intronic	MIP1B_Chlamydia	A	G	0.01836	Human immunodeficiency virus	0.32
rs9635428	15	101063006	CERS3	intronic	IL8_Chlamydia	T	C	0.01836	Infection with drug-resistant organism	0.31
rs34565004	7	75179702	HIP1	intronic	S_typhi_Intracellular_Survival_24hr_3_5hr_GFP	T	G	0.01836	Infection with drug-resistant organism	0.02
rs77478397	7	75255536	HIP1	intronic	Toxo_5hr_cell_death_BG_sub	G	A	0.01836	Infection with drug-resistant organism	2.91
rs58284308	17	66580338	FAM20A	intronic	IL6_Chlamydia	A	G	0.01836	Influenza	-0.64
rs7209623	17	66584891	FAM20A	intronic	IL6_Chlamydia	C	T	0.01836	Influenza	-0.64
rs2907373	17	66533655	FAM20A	exonic	IL6_Uninfected	G	A	0.01836	Influenza	0.19
rs12999729	2	175529335	WIPF1	intronic	S_typhimurium_Intracellular_Replication_24_3_5hr_median_GFP	C	T	0.01836	Mycoses	-0.68
rs12104544	2	175545770	WIPF1	intronic	VEGF_Uninfected	G	A	0.01836	Mycoses	0.26
rs6738986	2	175528867	WIPF1	intronic	Toxo_replication_30_5hr_median_GFP	A	T	0.01836	Mycoses	-0.33
rs45570939	17	1387198	MYO1C	intronic	IL8_Uninfected	T	C	0.01836	Other infectious and parasitic diseases	0.7
rs9509238	13	21041388	CRYL1	intronic	PDGF_AB_BB_Chlamydia	C	T	0.01836	Sexually transmitted infections excluding HIV and hepatitis	0.34
rs9285123	13	21038752	CRYL1	intronic	PDGF_AB_BB_Chlamydia	G	T	0.01836	Sexually transmitted infections excluding HIV and hepatitis	0.34
rs7323787	13	21040977	CRYL1	intronic	PDGF_AB_BB_Chlamydia	G	T	0.01836	Sexually transmitted infections excluding HIV and hepatitis	0.34
rs45455894	3	8976606	RAD18	intronic	sifA_Replication_24_3_5hr_median_GFP	A	G	0.01836	Streptococcus infection	-0.05
rs11919126	3	8979890	RAD18	intronic	sifA_Replication_24_3_5hr_median_GFP	C	T	0.01836	Streptococcus infection	-0.05
rs4903261	14	75327109	PROX2	intronic	IL13_Chlamydia	A	G	0.01836	Tuberculosis	-0.47
rs76857480	4	114075413	ANK2	intronic	S_typhi_3_5hr_GFP	T	C	0.01836	Viral hepatitis B	-0.62
rs60328557	4	113901783	ANK2	intronic	IL6_Uninfected	A	T	0.01836	Viral hepatitis B	0.37
rs60927731	4	113901940	ANK2	intronic	IL6_Uninfected	TGA	T	0.01836	Viral hepatitis B	0.37
rs29399	4	114194462	ANK2	intronic	S_typhi_Replication_24_3_5hr_median_GFP	G	A	0.01836	Viral hepatitis B	-0.06
rs144777824	4	113811855	ANK2	intronic	S_typhi_cell_death_BG_subtracted	C	G	0.01836	Viral hepatitis B	-1.3
rs1054135	8	82390760	FABP4	UTR3	S_typhimurium_IL10_cell_uninfected_sub_fg_ml_cell	C	T	0.01836	Viral hepatitis B	8.82
rs57268069	4	113901649	ANK2	intronic	IL6_Uninfected	T	C	0.01836	Viral hepatitis B	0.37
rs12114459	8	82393215	FABP4	intronic	S_typhimurium_IL10_cell_uninfected_sub_fg_ml_cell	T	G	0.01836	Viral hepatitis B	9.13
rs5892765	8	82394395	FABP4	intronic	S_typhimurium_IL10_cell_uninfected_sub_fg_ml_cell	CA	C	0.01836	Viral hepatitis B	9.13
rs1054076	4	114301215	ANK2	intronic	S_typhimurium_IL10_cell_uninfected_sub_fg_ml_cell	G	A	0.01836	Viral hepatitis B	9.18
rs6845098	4	113903862	ANK2	intronic	IL6_Uninfected	C	G	0.01836	Viral hepatitis B	0.37
rs12721222	3	148452882	AGTR1	intronic	Toxo_5hr_median	G	A	0.01836	Viral infection	-47.99
rs10438378	15	34194653	AVEN	intronic	IL6_Uninfected	C	T	0.01838	Bacterial pneumonia	0.26
rs55845386	15	34211412	AVEN	intronic	Toxo_5hr_cell_death_BG_sub	T	C	0.01838	Bacterial pneumonia	-0.93
rs9509246	13	21065555	CRYL1	intronic	MIP1B_Chlamydia	C	T	0.01838	Sexually transmitted infections excluding HIV and hepatitis	0.17
rs111571724	19	41112505	LTBP4	intronic	S_typhimurium_Intracellular_Replication_24_3_5hr_median_GFP	C	T	0.01838	Sexually transmitted infections excluding HIV and hepatitis	0.61
rs41354044	19	41113404	LTBP4	exonic	S_typhimurium_Intracellular_Replication_24_3_5hr_median_GFP	G	A	0.01838	Sexually transmitted infections excluding HIV and hepatitis	0.61
rs112038330	19	41107919	LTBP4	intronic	S_typhimurium_Intracellular_Replication_24_3_5hr_median_GFP	C	T	0.01838	Sexually transmitted infections excluding HIV and hepatitis	0.61
rs61955476	13	21025089	CRYL1	intronic	IFNG_Chlamydia	C	G	0.01838	Sexually transmitted infections excluding HIV and hepatitis	0.4
rs9860465	3	119485176	MAATS1	UTR3	IL8_Uninfected	A	T	0.01839	Dermatophytosis and dermatomycosis	0.36
rs114805994	3	56661796	FAM208A	intronic	Chlamydia_27hr_GFP	A	G	0.01839	Escherichia Coli	-0.63
rs2245460	5	131948526	RAD50	intronic	IL13_Chlamydia	T	A	0.01839	Gram negative septicemia	-0.36
rs12318333	12	27123849	TM7SF3	downstream	S_typhi_3_5hr_median_GFP	G	A	0.01839	Gram negative septicemia	-41.04
rs2386841	10	6057732	IL2RA	intronic	Chlamydia_46hr_GFP	G	T	0.01839	Gram positive septicemia	-0.65
rs60772265	7	75187305	HIP1	intronic	Chlamydia_70hr_median_GFP	A	G	0.01839	Infection with drug-resistant organism	26.72
rs113709574	7	75219232	HIP1	intronic	S_typhimurium_Intracellular_Survival_GFP_24hr_3_5hr	A	G	0.01839	Infection with drug-resistant organism	0.07
rs116057453	10	12216586	NUDT5	intronic	TNFa_Chlamydia	A	G	0.01839	Other infectious and parasitic diseases	-0.38
rs192370069	10	12219396	NUDT5	intronic	TNFa_Chlamydia	T	G	0.01839	Other infectious and parasitic diseases	-0.38
rs150733365	10	12218212	NUDT5	intronic	TNFa_Chlamydia	A	T	0.01839	Other infectious and parasitic diseases	-0.38
rs114449386	10	12233960	NUDT5	intronic	TNFa_Chlamydia	G	A	0.01839	Other infectious and parasitic diseases	-0.39
rs74917781	10	12233424	NUDT5	intronic	IL13_Uninfected	AACC	A	0.01839	Other infectious and parasitic diseases	-0.96
rs6432141	2	10913170	ATP6V1C2	intronic	MIP1B_Chlamydia	G	A	0.01839	Staphalococcus infection	0.2
rs7617077	3	8969907	RAD18	intronic	MIP1B_Chlamydia	A	C	0.01839	Streptococcus infection	0.2
rs72892403	4	113782738	ANK2	intronic	FGF2_Candida	G	A	0.01839	Viral hepatitis B	0.96
rs76128368	4	113946032	ANK2	intronic	VEGF_Chlamydia	A	C	0.01839	Viral hepatitis B	-0.35
rs73841959	4	114255597	ANK2	intronic	S_typhimurium_MDC_pg_ml	T	C	0.01839	Viral hepatitis B	-0.42
rs76328663	4	114192520	ANK2	intronic	VEGF_Uninfected	A	G	0.01839	Viral hepatitis B	-0.42
rs28691029	4	113829624	ANK2	intronic	FGF2_Uninfected	A	G	0.01839	Viral hepatitis B	-0.36
rs436855	4	114081490	ANK2	intronic	sifA_Intracellular_Survival_24hr_3hr_GFP	A	G	0.01839	Viral hepatitis B	-0.02
rs684932	4	114014463	ANK2	intronic	IFNA2_Uninfected	C	T	0.01839	Viral hepatitis B	-0.3
rs77383010	15	34183890	AVEN	intronic	S_typhimurium_Intracellular_Replication_24_3_5hr_median_GFP	C	T	0.01841	Bacterial pneumonia	-0.3
rs345417	19	45756449	MARK4	intronic	Uninfected_cell_death_3_5hr	A	C	0.01841	CSF shunt failure	0.43
rs11712308	3	119483267	MAATS1	intronic	RANTES_Uninfected	G	A	0.01841	Dermatophytosis and dermatomycosis	-0.27
rs13229246	7	75282017	HIP1	intronic	IFNA2_Chlamydia	A	C	0.01841	Infection with drug-resistant organism	0.57
rs757360	7	75247524	HIP1	intronic	Uninfected_MDC_pg_ml	G	A	0.01841	Infection with drug-resistant organism	0.18
rs140163497	17	79968217	ASPSCR1	intronic	Chlamydia_27hr_cell_death_BG_subtracted	G	A	0.01841	Influenza	-0.9
rs112323287	2	175507200	WIPF1	intronic	IL8_Uninfected	G	A	0.01841	Mycoses	0.48
rs73292768	17	1383054	MYO1C	intronic	IL6_Uninfected	A	G	0.01841	Other infectious and parasitic diseases	0.17
rs7218128	17	1393486	MYO1C	intronic	S_typhimurium_IL10_pg_ml	C	T	0.01841	Other infectious and parasitic diseases	0.21
rs140135969	13	21089777	CRYL1	intronic	IP10_Chlamydia	A	T	0.01841	Sexually transmitted infections excluding HIV and hepatitis	1.15
rs141745367	13	21023045	CRYL1	intronic	Staph_toxin_cell_death_BG_subtracted	G	A	0.01841	Sexually transmitted infections excluding HIV and hepatitis	4.06
rs73443950	13	21025995	CRYL1	intronic	Staph_toxin_cell_death_BG_subtracted	A	C	0.01841	Sexually transmitted infections excluding HIV and hepatitis	4.06
rs112595628	13	21030510	CRYL1	intronic	Staph_toxin_cell_death_BG_subtracted	G	A	0.01841	Sexually transmitted infections excluding HIV and hepatitis	4.06
rs313939	4	113966380	ANK2	intronic	Toxo_replication_30_5hr_median_GFP	T	C	0.01841	Viral hepatitis B	-0.27
rs76713843	4	114067407	ANK2	intronic	FGF2_Uninfected	A	T	0.01841	Viral hepatitis B	-0.32
rs11933082	4	113811255	ANK2	intronic	S_typhimurium_IL10_pg_ml	T	C	0.01841	Viral hepatitis B	0.23
rs111787674	6	139584417	TXLNB	intronic	VEGF_Chlamydia	A	C	0.01841	Viral warts and human papilloma virus	0.39
rs113095373	6	139584258	TXLNB	intronic	VEGF_Chlamydia	A	C	0.01841	Viral warts and human papilloma virus	0.39
rs115723514	6	139586620	TXLNB	intronic	VEGF_Chlamydia	C	T	0.01841	Viral warts and human papilloma virus	0.39
rs113038078	6	139583958	TXLNB	intronic	VEGF_Chlamydia	T	C	0.01841	Viral warts and human papilloma virus	0.39
rs559689657	6	139584833	TXLNB	intronic	VEGF_Chlamydia	TA	T	0.01841	Viral warts and human papilloma virus	0.39
rs66536432	11	32615352	EIF3M	intronic	IL13_Chlamydia	AT	A	0.01841	Viral warts and human papilloma virus	-0.52
rs112196940	6	139584048	TXLNB	intronic	VEGF_Chlamydia	C	T	0.01841	Viral warts and human papilloma virus	0.39
rs549262054	2	175508403	WIPF1	intronic	RANTES_Chlamydia	T	G	0.01842	Mycoses	-0.26
rs74002715	17	79945093	ASPSCR1	intronic	Chlamydia_Intercellular_Spread_70hr_27hr_GFP	C	T	0.01843	Influenza	0.26
rs367727873	17	66550208	FAM20A	intronic	IL8_Uninfected	C	T	0.01843	Influenza	-0.26
rs73443926	13	21007866	CRYL1	intronic	Toxo_5hr_median	G	A	0.01843	Sexually transmitted infections excluding HIV and hepatitis	-77.86
rs59484833	13	21006917	CRYL1	intronic	Toxo_5hr_median	G	C	0.01843	Sexually transmitted infections excluding HIV and hepatitis	-77.86
rs3794382	13	20979947	CRYL1	intronic	IL13_Chlamydia	G	C	0.01843	Sexually transmitted infections excluding HIV and hepatitis	-0.72
rs17051779	13	21006696	CRYL1	intronic	Toxo_5hr_median	C	T	0.01843	Sexually transmitted infections excluding HIV and hepatitis	-77.86
rs73443921	13	21006459	CRYL1	intronic	Toxo_5hr_median	G	A	0.01843	Sexually transmitted infections excluding HIV and hepatitis	-77.86
rs16983200	19	52386723	ZNF577	intronic	TNFb_Chlamydia	G	A	0.01843	Viral hepatitis C	-0.19
rs12318333	12	27123849	TM7SF3	downstream	MDC_Uninfected	G	A	0.01844	Gram negative septicemia	-0.63
rs11037929	11	44297253	ALX4	intronic	IP10_Uninfected	G	A	0.01844	Gram positive septicemia	0.59
rs115117111	5	145161636	PRELID2	intronic	Uninfected_IL10_pg_ml	G	A	0.01844	Human immunodeficiency virus	-0.54
rs147105495	7	75188301	HIP1	intronic	S_typhi_Replication_24_3_5hr_median_GFP	C	T	0.01844	Infection with drug-resistant organism	-0.13
rs7806452	7	75187621	HIP1	intronic	sifA_3_5hr_GFP	A	G	0.01844	Infection with drug-resistant organism	-0.38
rs116131455	11	111156590	C11orf53	exonic	S_typhi_Replication_24_3_5hr_median_GFP	G	A	0.01844	Infection with drug-resistant organism	-0.26
rs34417990	7	75262475	HIP1	intronic	VEGF_Uninfected	A	G	0.01844	Infection with drug-resistant organism	-0.18
rs142318683	7	75187821	HIP1	intronic	S_typhi_Replication_24_3_5hr_median_GFP	CAG	C	0.01844	Infection with drug-resistant organism	-0.13
rs76058166	7	75282741	HIP1	intronic	PDGF_AB_BB_Chlamydia	C	T	0.01844	Infection with drug-resistant organism	-0.38
rs556581936	2	175504275	WIPF1	intronic	IFNG_Uninfected	ATTTGTTTTTGGTTTT	A	0.01844	Mycoses	-0.38
rs72934597	2	86340224	PTCD3	intronic	IL10_Chlamydia	G	A	0.01844	Other CNS infections and poliomyelitis	-0.42
rs61216846	2	86356515	PTCD3	intronic	IL10_Chlamydia	G	A	0.01844	Other CNS infections and poliomyelitis	-0.42
rs77907197	10	12235771	NUDT5	intronic	S_typhimurium_Intracellular_Survival_GFP_24hr_3_5hr	G	A	0.01844	Other infectious and parasitic diseases	0.06
rs151301337	10	12232501	NUDT5	intronic	Chlamydia_70hr_median_GFP	C	G	0.01844	Other infectious and parasitic diseases	42.89
rs114115957	12	64857559	TBK1	intronic	S_typhimurium_MDC_pg_ml	A	T	0.01844	Streptococcus infection	0.38
rs79927874	12	64893859	TBK1	intronic	S_typhimurium_MDC_pg_ml	C	T	0.01844	Streptococcus infection	0.38
rs79044770	12	64893291	TBK1	intronic	S_typhimurium_MDC_pg_ml	C	T	0.01844	Streptococcus infection	0.38
rs77698985	12	64860637	TBK1	intronic	S_typhimurium_MDC_pg_ml	G	A	0.01844	Streptococcus infection	0.38
rs341772	3	8979292	RAD18	intronic	PDGF_AB_BB_Uninfected	T	C	0.01844	Streptococcus infection	0.32
rs74613761	12	64846594	TBK1	intronic	S_typhimurium_MDC_pg_ml	A	C	0.01844	Streptococcus infection	0.38
rs11832740	12	64871926	TBK1	intronic	S_typhimurium_MDC_pg_ml	T	G	0.01844	Streptococcus infection	0.38
rs11829815	12	64871460	TBK1	intronic	S_typhimurium_MDC_pg_ml	G	A	0.01844	Streptococcus infection	0.38
rs7957827	12	64896125	TBK1	downstream	S_typhimurium_MDC_pg_ml	C	T	0.01844	Streptococcus infection	0.38
rs78834145	12	64887692	TBK1	intronic	S_typhimurium_MDC_pg_ml	A	G	0.01844	Streptococcus infection	0.38
rs80007632	12	64851304	TBK1	intronic	S_typhimurium_MDC_pg_ml	A	G	0.01844	Streptococcus infection	0.38
rs183887182	12	64844995	TBK1	upstream	IL6_Uninfected	T	C	0.01844	Streptococcus infection	0.35
rs7679855	4	113905794	ANK2	intronic	S_typhi_Intracellular_Survival_24hr_3_5hr_GFP	G	C	0.01844	Viral hepatitis B	-0.02
rs7663240	4	113906337	ANK2	intronic	S_typhi_Intracellular_Survival_24hr_3_5hr_GFP	T	C	0.01844	Viral hepatitis B	-0.02
rs58226848	4	114234590	ANK2	intronic	IL13_Uninfected	C	T	0.01844	Viral hepatitis B	0.34
rs114060881	8	82393514	FABP4	intronic	Chlamydia_Intercellular_Spread_70hr_27hr_GFP	A	G	0.01844	Viral hepatitis B	-0.31
rs73777606	6	139562520	TXLNB	UTR3	VEGF_Chlamydia	T	G	0.01844	Viral warts and human papilloma virus	0.39
rs588655	15	34247622	AVEN	intronic	Chlamydia_70hr_median_GFP	T	C	0.01846	Bacterial pneumonia	-26.45
rs8108325	19	45787566	MARK4	intronic	FGF2_Mucor	G	A	0.01846	CSF shunt failure	1.76
rs12224822	11	44313019	ALX4	intronic	IL10_Chlamydia	C	T	0.01846	Gram positive septicemia	-0.3
rs2267168	22	31643480	LIMK2	intronic	VEGF_Uninfected	T	G	0.01846	Helicobacter Pylori	0.5
rs28678535	22	31633268	LIMK2	intronic	VEGF_Uninfected	G	A	0.01846	Helicobacter Pylori	0.5
rs5749241	22	31657209	LIMK2	intronic	VEGF_Uninfected	G	A	0.01846	Helicobacter Pylori	0.49
rs11247217	15	101072840	CERS3	intronic	Chlamydia_27hr_GFP	T	G	0.01846	Infection with drug-resistant organism	0.4
rs17309137	9	108348138	FKTN	intronic	Uninfected_IL10_pg_ml	G	A	0.01846	Infectious mononucleosis	0.27
rs1327353	9	108348889	FKTN	intronic	PDGF_AB_BB_Uninfected	T	C	0.01846	Infectious mononucleosis	-0.57
rs10799628	1	20631050	VWA5B1	intronic	sifA_Intracellular_Survival_24hr_3hr_GFP	G	A	0.01846	Intestinal infection	-0.02
rs4655190	1	20632167	VWA5B1	intronic	sifA_Intracellular_Survival_24hr_3hr_GFP	C	T	0.01846	Intestinal infection	-0.02
rs34732057	2	120663494	PTPN4	intronic	RANTES_Chlamydia	A	G	0.01846	Mycoses	-0.46
rs4972706	2	175537243	WIPF1	intronic	FGF2_Candida	C	T	0.01846	Mycoses	0.62
rs12987609	2	120565261	PTPN4	intronic	RANTES_Chlamydia	A	G	0.01846	Mycoses	-0.46
rs11679343	2	86335208	PTCD3	intronic	S_typhimurium_3_5hr_median_GFP	C	T	0.01846	Other CNS infections and poliomyelitis	11.6
rs72936327	2	86367033	PTCD3	UTR3	IL10_Chlamydia	C	T	0.01846	Other CNS infections and poliomyelitis	-0.41
rs1019592	2	86354704	PTCD3	intronic	S_typhimurium_3_5hr_median_GFP	C	T	0.01846	Other CNS infections and poliomyelitis	11.57
rs147932252	2	86368855	PTCD3	UTR3	IL10_Chlamydia	AGAAGT	A	0.01846	Other CNS infections and poliomyelitis	-0.41
rs2018547	2	86353954	PTCD3	intronic	S_typhimurium_3_5hr_median_GFP	C	T	0.01846	Other CNS infections and poliomyelitis	11.57
rs1996526	10	12234990	NUDT5	intronic	Chlamydia_27hr_GFP	G	T	0.01846	Other infectious and parasitic diseases	0.88
rs145127350	10	12229001	NUDT5	intronic	IL1RA_Uninfected	C	A	0.01846	Other infectious and parasitic diseases	0.89
rs528203	3	8962063	RAD18	intronic	Chlamydia_Intercellular_Spread_70hr_27hr_GFP	G	C	0.01846	Streptococcus infection	-0.15
rs45503596	3	8923542	RAD18	intronic	Uninfected_IL10_pg_ml	A	T	0.01846	Streptococcus infection	0.36
rs688620	3	8961733	RAD18	intronic	Chlamydia_Intercellular_Spread_70hr_27hr_GFP	G	A	0.01846	Streptococcus infection	-0.15
rs11933707	4	114109593	ANK2	intronic	S_typhi_3_5hr_median_GFP	A	G	0.01846	Viral hepatitis B	17.2
rs116117759	4	114252054	ANK2	intronic	IP10_Chlamydia	T	G	0.01846	Viral hepatitis B	0.89
rs34635537	4	114198668	ANK2	intronic	S_typhimurium_IL10_cell_uninfected_sub_fg_ml_cell	GA	G	0.01846	Viral hepatitis B	-6.06
rs10413726	19	52382560	ZNF577	intronic	TNFb_Uninfected	C	T	0.01846	Viral hepatitis C	-0.2
rs10423207	19	52408631	ZNF649	upstream	IFNA2_Chlamydia	C	G	0.01846	Viral hepatitis C	-0.4
rs12695867	3	148417745	AGTR1	intronic	S_typhimurium_IL10_pg_ml	A	G	0.01846	Viral infection	0.27
rs12695897	3	148445184	AGTR1	intronic	VEGF_Chlamydia	C	T	0.01846	Viral infection	-0.47
rs117531610	15	34169732	AVEN	intronic	TNFb_Chlamydia	G	A	0.01848	Bacterial pneumonia	0.75
rs2654572	15	101020039	CERS3	intronic	IL1RA_Uninfected	T	C	0.01848	Infection with drug-resistant organism	0.25
rs75241457	17	66554677	FAM20A	intronic	S_typhimurium_MDC_pg_ml	C	T	0.01848	Influenza	0.57
rs116695370	19	52376455	ZNF577	exonic	FGF2_Uninfected	G	A	0.01848	Viral hepatitis C	0.13
rs28572133	19	4328447	STAP2	intronic	IL1RA_Chlamydia	C	T	0.01848	Viral warts and human papilloma virus	-0.2
rs138848710	1	151205726	PIP5K1A	intronic	Cells_ml_after_3_days	C	T	0.01849	Bacterial pneumonia	98970
rs570041852	5	131955633	RAD50	intronic	sifA_Replication_24_3_5hr_median_GFP	G	A	0.01849	Gram negative septicemia	-0.13
rs73259670	5	131930368	RAD50	intronic	sifA_Replication_24_3_5hr_median_GFP	A	C	0.01849	Gram negative septicemia	-0.13
rs73259689	5	131941283	RAD50	intronic	sifA_Replication_24_3_5hr_median_GFP	C	T	0.01849	Gram negative septicemia	-0.13
rs942201	10	6086292	IL2RA	intronic	IFNG_Uninfected	G	T	0.01849	Gram positive septicemia	-0.33
rs12253981	10	6092346	IL2RA	intronic	S_typhimurium_IP_10_pg_ml	T	G	0.01849	Gram positive septicemia	-0.39
rs10816284	9	108380004	FKTN	intronic	Uninfected_MDC_pg_ml	G	A	0.01849	Infectious mononucleosis	-0.16
rs4832251	2	86366572	PTCD3	UTR3	sifA_Replication_24_3_5hr_median_GFP	C	T	0.01849	Other CNS infections and poliomyelitis	-0.05
rs73581329	10	12233952	NUDT5	intronic	IP10_Uninfected	C	T	0.01849	Other infectious and parasitic diseases	-0.52
rs115760373	3	8956877	RAD18	intronic	Chlamydia_70hr_GFP	T	C	0.01849	Streptococcus infection	-4.48
rs116408358	3	8970102	RAD18	intronic	Chlamydia_70hr_GFP	T	C	0.01849	Streptococcus infection	-4.48
rs116218113	3	8959375	RAD18	intronic	Chlamydia_70hr_GFP	A	C	0.01849	Streptococcus infection	-4.48
rs114163277	3	8958999	RAD18	intronic	Chlamydia_70hr_GFP	T	C	0.01849	Streptococcus infection	-4.48
rs142332454	3	8956469	RAD18	intronic	Chlamydia_70hr_GFP	A	G	0.01849	Streptococcus infection	-4.48
rs45563334	3	8991970	RAD18	intronic	Chlamydia_70hr_GFP	C	G	0.01849	Streptococcus infection	-4.48
rs146012624	3	8987730	RAD18	intronic	Chlamydia_70hr_GFP	G	A	0.01849	Streptococcus infection	-4.48
rs147459749	3	8992481	RAD18	intronic	Chlamydia_70hr_GFP	T	C	0.01849	Streptococcus infection	-4.48
rs11731561	4	114032596	ANK2	intronic	IL6_Uninfected	G	A	0.01849	Viral hepatitis B	-0.2
rs151114924	4	113880001	ANK2	intronic	FGF2_Uninfected	ATTTCTTTTTCTTTTTCTTTTTCT	A	0.01849	Viral hepatitis B	0.23
rs115263253	4	113906055	ANK2	intronic	IL13_Uninfected	C	T	0.01849	Viral hepatitis B	0.91
rs1492101	3	148433353	AGTR1	intronic	TNFb_Chlamydia	G	A	0.01849	Viral infection	-0.22
rs75547788	6	139589015	TXLNB	intronic	S_typhi_cell_death_BG_subtracted	C	A	0.01849	Viral warts and human papilloma virus	0.62
rs201878	11	32609507	EIF3M	intronic	Chlamydia_27hr_cell_death_BG_subtracted	A	G	0.01849	Viral warts and human papilloma virus	-0.49
rs201877	11	32610388	EIF3M	intronic	Chlamydia_27hr_cell_death_BG_subtracted	A	T	0.01849	Viral warts and human papilloma virus	-0.49
rs540999771	15	34222541	AVEN	intronic	S_typhimurium_3_5hr_median_GFP	AC	A	0.01851	Bacterial pneumonia	29.37
rs139023091	15	34171791	AVEN	intronic	S_typhimurium_Intracellular_Replication_24_3_5hr_median_GFP	C	T	0.01851	Bacterial pneumonia	-0.43
rs116244814	15	34175006	AVEN	intronic	S_typhimurium_Intracellular_Replication_24_3_5hr_median_GFP	G	C	0.01851	Bacterial pneumonia	-0.43
rs112925793	15	34163120	AVEN	intronic	S_typhimurium_Intracellular_Replication_24_3_5hr_median_GFP	G	C	0.01851	Bacterial pneumonia	-0.43
rs116747531	15	34179061	AVEN	intronic	S_typhimurium_Intracellular_Replication_24_3_5hr_median_GFP	T	C	0.01851	Bacterial pneumonia	-0.43
rs115455493	15	34178517	AVEN	intronic	S_typhimurium_Intracellular_Replication_24_3_5hr_median_GFP	G	C	0.01851	Bacterial pneumonia	-0.43
rs148933660	1	151181265	PIP5K1A	intronic	IL10_Chlamydia	C	G	0.01851	Bacterial pneumonia	-0.64
rs113597598	15	34168505	AVEN	intronic	S_typhimurium_Intracellular_Replication_24_3_5hr_median_GFP	G	A	0.01851	Bacterial pneumonia	-0.43
rs10467955	15	34171605	AVEN	intronic	S_typhimurium_Intracellular_Replication_24_3_5hr_median_GFP	G	C	0.01851	Bacterial pneumonia	-0.43
rs11037921	11	44287048	ALX4	intronic	RANTES_Uninfected	G	T	0.01851	Gram positive septicemia	-0.17
rs12722525	10	6077820	IL2RA	intronic	Toxo_48hr_released_toxo_concentration	G	A	0.01851	Gram positive septicemia	56820
rs12722592	10	6058416	IL2RA	intronic	IL6_Chlamydia	T	C	0.01851	Gram positive septicemia	-0.52
rs12722531	10	6076076	IL2RA	intronic	Toxo_48hr_released_toxo_concentration	G	A	0.01851	Gram positive septicemia	56820
rs115730332	10	6102591	IL2RA	intronic	Chlamydia_46hr_highGFP	G	A	0.01851	Gram positive septicemia	-0.48
rs2386841	10	6057732	IL2RA	intronic	Chlamydia_27hr_medianGFP	G	T	0.01851	Gram positive septicemia	-35.37
rs111885765	9	33279644	CHMP5	intronic	TNFb_Uninfected	G	A	0.01851	Herpes simplex	0.51
rs559727174	7	75293401	HIP1	intronic	Chlamydia_Replication_Permisiveness_high_GFP_46hr_total_GFP_27hr	T	C	0.01851	Infection with drug-resistant organism	0.08
rs230180	1	20680760	VWA5B1	UTR3	MDC_Uninfected	G	A	0.01851	Intestinal infection	0.2
rs114030770	2	175540301	WIPF1	intronic	IL4_Uninfected	C	T	0.01851	Mycoses	1
rs75715943	1	51755204	TTC39A	intronic	sifA_Replication_24_3_5hr_median_GFP	T	G	0.01851	Protozoan infection	-0.08
rs115992765	1	51753696	TTC39A	UTR3	sifA_Replication_24_3_5hr_median_GFP	A	G	0.01851	Protozoan infection	-0.08
rs41299151	10	124766775	IKZF5	intronic	Chlamydia_Replication_Permisiveness_high_GFP_46hr_total_GFP_27hr	G	C	0.01851	Sepsis	-0.06
rs111818873	10	124759123	IKZF5	intronic	Chlamydia_Replication_Permisiveness_high_GFP_46hr_total_GFP_27hr	G	C	0.01851	Sepsis	-0.06
rs41290640	10	124752229	IKZF5	UTR3	Chlamydia_Replication_Permisiveness_high_GFP_46hr_total_GFP_27hr	A	G	0.01851	Sepsis	-0.06
rs113313362	10	124751459	IKZF5	UTR3	Chlamydia_Replication_Permisiveness_high_GFP_46hr_total_GFP_27hr	T	C	0.01851	Sepsis	-0.06
rs77884990	10	124761348	IKZF5	intronic	TNFa_Uninfected	T	C	0.01851	Sepsis	0.37
rs7321705	13	21083721	CRYL1	intronic	IL1RA_Chlamydia	C	T	0.01851	Sexually transmitted infections excluding HIV and hepatitis	0.25
rs4238155	13	21043804	CRYL1	intronic	Chlamydia_46hr_highGFP	G	C	0.01851	Sexually transmitted infections excluding HIV and hepatitis	0.19
rs202213825	3	8966126	RAD18	intronic	Chlamydia_70hr_GFP	G	C	0.01851	Streptococcus infection	1.46
rs500064	3	8972275	RAD18	intronic	IFNA2_Uninfected	A	T	0.01851	Streptococcus infection	0.32
rs144245414	12	95934398	USP44	intronic	IFNG_Chlamydia	C	T	0.01851	Tuberculosis	0.74
rs7682245	4	114106789	ANK2	intronic	Toxo_5hr_median	A	G	0.01851	Viral hepatitis B	-27.64
rs29368	4	114204916	ANK2	intronic	IL6_Chlamydia	C	T	0.01851	Viral hepatitis B	0.83
rs13435752	4	114301944	ANK2	intronic	MDC_Uninfected	C	T	0.01851	Viral hepatitis B	0.25
rs17629658	4	114222271	ANK2	intronic	IP10_Uninfected	G	A	0.01851	Viral hepatitis B	0.8
rs117320469	4	114222566	ANK2	intronic	IP10_Uninfected	C	T	0.01851	Viral hepatitis B	0.8
rs6852886	4	114097897	ANK2	intronic	TNFa_Chlamydia	A	T	0.01851	Viral hepatitis B	-0.19
rs112127337	4	113785575	ANK2	intronic	MDC_Uninfected	T	C	0.01851	Viral hepatitis B	0.27
rs75838583	4	114273217	ANK2	intronic	S_typhimurium_IL10_cell_uninfected_sub_fg_ml_cell	G	A	0.01851	Viral hepatitis B	10.63
rs389566	3	148446382	AGTR1	intronic	Toxo_5hr_gfp	T	A	0.01851	Viral infection	-1.95
rs2277077	6	139560263	TXLNB	downstream	IL6_Chlamydia	C	T	0.01851	Viral warts and human papilloma virus	0.72
rs115535596	5	145154429	PRELID2	intronic	sifA_cell_death_BG_subtracted	T	A	0.01853	Human immunodeficiency virus	-2.84
rs12404015	1	20664656	VWA5B1	intronic	S_typhimurium_3_5hr_median_GFP	T	A	0.01853	Intestinal infection	27.57
rs4654857	1	20671252	VWA5B1	intronic	S_typhimurium_3_5hr_median_GFP	T	A	0.01853	Intestinal infection	27.57
rs230185	1	20676094	VWA5B1	intronic	S_typhimurium_3_5hr_median_GFP	G	A	0.01853	Intestinal infection	27.57
rs77610452	1	20670923	VWA5B1	intronic	S_typhimurium_3_5hr_median_GFP	A	G	0.01853	Intestinal infection	27.57
rs4655198	1	20665557	VWA5B1	intronic	S_typhimurium_3_5hr_median_GFP	G	T	0.01853	Intestinal infection	27.57
rs4654856	1	20671218	VWA5B1	intronic	S_typhimurium_3_5hr_median_GFP	T	G	0.01853	Intestinal infection	27.57
rs140344962	1	20665411	VWA5B1	intronic	S_typhimurium_3_5hr_median_GFP	G	A	0.01853	Intestinal infection	27.57
rs566696266	1	20617860	VWA5B1	intronic	IL1RA_Chlamydia	C	T	0.01853	Intestinal infection	-0.22
rs230184	1	20677533	VWA5B1	intronic	S_typhimurium_3_5hr_median_GFP	C	T	0.01853	Intestinal infection	27.57
rs2003651	1	20663825	VWA5B1	intronic	sifA_Replication_24_3_5hr_median_GFP	A	T	0.01853	Intestinal infection	-0.04
rs1367218	2	175439512	WIPF1	intronic	MIP1B_Uninfected	C	T	0.01853	Mycoses	-0.31
rs145122569	5	176027339	GPRIN1	intronic	VEGF_Chlamydia	G	C	0.01853	Tuberculosis	-0.34
rs6891196	5	176028754	GPRIN1	intronic	VEGF_Chlamydia	A	G	0.01853	Tuberculosis	-0.34
rs114788911	4	114289062	ANK2	intronic	sifA_cell_death_BG_subtracted	G	A	0.01853	Viral hepatitis B	-2.55
rs7682194	4	114013230	ANK2	intronic	TNFa_Uninfected	A	G	0.01853	Viral hepatitis B	-0.19
rs7679866	4	113905814	ANK2	intronic	MDC_Chlamydia	G	A	0.01853	Viral hepatitis B	0.2
rs17591834	4	114229031	ANK2	intronic	IL6_Chlamydia	C	T	0.01853	Viral hepatitis B	1.92
rs574622504	6	88388111	AKIRIN2	intronic	IL6_Chlamydia	TCGGGAGGCTGAGGCAGGAGAATCACTTGAACC	T	0.01854	Candidiasis	1.81
rs11256464	10	6082558	IL2RA	intronic	IL6_Uninfected	C	T	0.01854	Gram positive septicemia	0.49
rs74494237	10	6058945	IL2RA	intronic	Chlamydia_70hr_median_GFP	A	G	0.01854	Gram positive septicemia	-60.03
rs674229	15	41089899	DNAJC17	intronic	FGF2_Mucor	C	T	0.01854	Herpes simplex	-2.94
rs2654579	15	101004404	CERS3	intronic	S_typhimurium_IL10_cell_uninfected_sub_fg_ml_cell	G	A	0.01854	Infection with drug-resistant organism	7.08
rs2654580	15	101003869	CERS3	intronic	S_typhimurium_IL10_cell_uninfected_sub_fg_ml_cell	G	A	0.01854	Infection with drug-resistant organism	7.08
rs3744503	17	66595732	FAM20A	intronic	sifA_3_5hr_GFP	C	T	0.01854	Influenza	-0.28
rs114221590	17	1387538	MYO1C	exonic	Staph_toxin_cell_death_BG_subtracted	C	T	0.01854	Other infectious and parasitic diseases	4.11
rs11810053	1	51802601	TTC39A	intronic	PDGF_AB_BB_Chlamydia	G	A	0.01854	Protozoan infection	0.75
rs112627169	1	51789225	TTC39A	intronic	PDGF_AB_BB_Chlamydia	A	G	0.01854	Protozoan infection	0.75
rs112540251	1	51781696	TTC39A	intronic	PDGF_AB_BB_Chlamydia	G	T	0.01854	Protozoan infection	0.75
rs183808624	1	51794717	TTC39A	intronic	PDGF_AB_BB_Chlamydia	A	G	0.01854	Protozoan infection	0.75
rs115203523	13	20977508	CRYL1	downstream	IFNA2_Uninfected	G	A	0.01854	Sexually transmitted infections excluding HIV and hepatitis	0.68
rs111518458	13	21028732	CRYL1	intronic	IFNG_Uninfected	G	A	0.01854	Sexually transmitted infections excluding HIV and hepatitis	0.31
rs149056238	12	64876393	TBK1	intronic	FGF2_Candida	A	G	0.01854	Streptococcus infection	-1.28
rs79295344	12	64892358	TBK1	intronic	FGF2_Candida	T	G	0.01854	Streptococcus infection	-1.28
rs1862917	15	34210542	AVEN	intronic	IL6_Uninfected	G	A	0.01856	Bacterial pneumonia	-0.22
rs587630428	1	151185491	PIP5K1A	intronic	S_typhimurium_Intracellular_Replication_24_3_5hr_median_GFP	G	C	0.01856	Bacterial pneumonia	-0.84
rs587681285	1	151185492	PIP5K1A	intronic	S_typhimurium_Intracellular_Replication_24_3_5hr_median_GFP	G	A	0.01856	Bacterial pneumonia	-0.84
rs587732625	1	151185490	PIP5K1A	intronic	S_typhimurium_Intracellular_Replication_24_3_5hr_median_GFP	T	C	0.01856	Bacterial pneumonia	-0.84
rs73939824	19	45755632	MARK4	intronic	Toxo_5hr_gfp	T	C	0.01856	CSF shunt failure	-3.32
rs7612954	3	119422106	MAATS1	intronic	VEGF_Chlamydia	C	A	0.01856	Dermatophytosis and dermatomycosis	-0.2
rs115730332	10	6102591	IL2RA	intronic	Chlamydia_70hr_GFP	G	A	0.01856	Gram positive septicemia	-4.53
rs12358961	10	6066195	IL2RA	intronic	MDC_Uninfected	T	A	0.01856	Gram positive septicemia	-0.2
rs77664819	22	31613555	LIMK2	intronic	IL10_Chlamydia	G	A	0.01856	Helicobacter Pylori	0.69
rs1897546	5	145178334	PRELID2	intronic	S_typhimurium_Intracellular_Replication_24_3_5hr_median_GFP	A	G	0.01856	Human immunodeficiency virus	-0.38
rs12656905	5	145193329	PRELID2	intronic	Toxo_5hr_median	C	T	0.01856	Human immunodeficiency virus	-30.35
rs1566776	15	101070463	CERS3	intronic	Chlamydia_27hr_medianGFP	C	T	0.01856	Infection with drug-resistant organism	-43.61
rs116141534	7	75205334	HIP1	intronic	MIP1B_Chlamydia	G	T	0.01856	Infection with drug-resistant organism	0.68
rs10184246	2	86341328	PTCD3	intronic	S_typhimurium_Intracellular_Replication_24_3_5hr_median_GFP	G	A	0.01856	Other CNS infections and poliomyelitis	0.43
rs11843583	13	21026127	CRYL1	intronic	IL1RA_Uninfected	A	G	0.01856	Sexually transmitted infections excluding HIV and hepatitis	-0.61
rs137917614	13	21032463	CRYL1	intronic	IL1RA_Uninfected	G	A	0.01856	Sexually transmitted infections excluding HIV and hepatitis	-0.61
rs6432139	2	10901435	ATP6V1C2	intronic	sifA_cell_death_BG_subtracted	G	A	0.01856	Staphalococcus infection	-1.06
rs11707481	3	8954385	RAD18	intronic	TNFa_Chlamydia	G	A	0.01856	Streptococcus infection	-0.25
rs7621801	3	8952153	RAD18	intronic	MIP1B_Chlamydia	A	G	0.01856	Streptococcus infection	0.24
rs10777697	12	95912569	USP44	intronic	Toxo_spread_30hr_5hr_GFP	G	A	0.01856	Tuberculosis	0.1
rs7974458	12	95914526	USP44	intronic	Toxo_spread_30hr_5hr_GFP	T	C	0.01856	Tuberculosis	0.1
rs370849676	4	113859567	ANK2	intronic	VEGF_Uninfected	T	C	0.01856	Viral hepatitis B	0.4
rs75701591	3	148461372	AGTR1	downstream	TNFb_Uninfected	T	A	0.01856	Viral infection	-0.47
rs17622991	5	131932753	RAD50	intronic	Chlamydia_46hr_GFP	G	A	0.01858	Gram negative septicemia	0.46
rs6688131	1	20621352	VWA5B1	intronic	IL1RA_Chlamydia	G	A	0.01858	Intestinal infection	-0.25
rs12104799	2	175548132	WIPF1	upstream	MDC_Chlamydia	T	G	0.01858	Mycoses	-0.26
rs35052162	2	120549672	PTPN4	intronic	RANTES_Chlamydia	C	T	0.01858	Mycoses	-0.47
rs3764950	2	86343911	PTCD3	intronic	IL13_Uninfected	G	T	0.01858	Other CNS infections and poliomyelitis	-0.46
rs11127016	2	86337104	PTCD3	intronic	IL13_Uninfected	G	A	0.01858	Other CNS infections and poliomyelitis	-0.46
rs2194486	2	86336048	PTCD3	intronic	IL13_Uninfected	G	A	0.01858	Other CNS infections and poliomyelitis	-0.46
rs4344936	2	86338568	PTCD3	intronic	IL13_Uninfected	A	G	0.01858	Other CNS infections and poliomyelitis	-0.46
rs17584697	2	86348069	PTCD3	intronic	IL13_Uninfected	T	G	0.01858	Other CNS infections and poliomyelitis	-0.46
rs3764949	2	86344095	PTCD3	intronic	IL13_Uninfected	G	T	0.01858	Other CNS infections and poliomyelitis	-0.46
rs148586990	2	10885758	ATP6V1C2	intronic	sifA_3_5hr_median_GFP	C	T	0.01858	Staphalococcus infection	-28
rs564226050	2	47600363	EPCAM	intronic	sifA_cell_death_BG_subtracted	A	C	0.01858	Tuberculosis	-3.57
rs618464	4	114017869	ANK2	intronic	IL6_Uninfected	G	A	0.01858	Viral hepatitis B	-0.16
rs12643848	4	114014259	ANK2	intronic	IL10_Chlamydia	G	T	0.01858	Viral hepatitis B	-0.31
rs2046444	4	114016103	ANK2	intronic	IL10_Chlamydia	G	C	0.01858	Viral hepatitis B	-0.31
rs7683186	4	114013698	ANK2	intronic	IL10_Chlamydia	G	A	0.01858	Viral hepatitis B	-0.31
rs7682781	4	114013470	ANK2	intronic	IL10_Chlamydia	G	A	0.01858	Viral hepatitis B	-0.31
rs66515247	4	114017647	ANK2	intronic	IL6_Uninfected	T	C	0.01858	Viral hepatitis B	-0.18
rs7688341	4	114013873	ANK2	intronic	IL10_Chlamydia	T	C	0.01858	Viral hepatitis B	-0.31
rs112678704	6	139586879	TXLNB	intronic	VEGF_Chlamydia	T	C	0.01858	Viral warts and human papilloma virus	0.38
rs7171598	15	34168767	AVEN	intronic	IL8_Chlamydia	C	T	0.01859	Bacterial pneumonia	0.27
rs515435	15	34220289	AVEN	intronic	IL8_Chlamydia	A	G	0.01859	Bacterial pneumonia	0.24
rs2256774	10	6097165	IL2RA	intronic	Toxo_5hr_gfp	T	C	0.01859	Gram positive septicemia	1.74
rs113296157	11	44310506	ALX4	intronic	S_typhi_3_5hr_median_GFP	T	C	0.01859	Gram positive septicemia	-65.22
rs113373722	11	44309657	ALX4	intronic	S_typhi_3_5hr_median_GFP	C	T	0.01859	Gram positive septicemia	-65.22
rs79933376	11	44326329	ALX4	intronic	S_typhi_3_5hr_median_GFP	G	T	0.01859	Gram positive septicemia	-53.42
rs10237444	7	75306100	HIP1	intronic	S_typhimurium_IP_10_pg_ml	A	G	0.01859	Infection with drug-resistant organism	-0.4
rs4746831	10	71023207	HKDC1	intronic	sifA_cell_death_BG_subtracted	A	G	0.01859	Influenza	-1.01
rs57112248	17	66558048	FAM20A	intronic	IFNA2_Uninfected	C	T	0.01859	Influenza	0.3
rs4770024	13	20995731	CRYL1	intronic	Staph_toxin_cell_death_BG_subtracted	G	A	0.01859	Sexually transmitted infections excluding HIV and hepatitis	2.02
rs79433049	13	20988398	CRYL1	intronic	sifA_Intracellular_Survival_24hr_3hr_GFP	G	T	0.01859	Sexually transmitted infections excluding HIV and hepatitis	0.03
rs9552178	13	21006885	CRYL1	intronic	Chlamydia_27hr_cell_death_BG_subtracted	A	G	0.01859	Sexually transmitted infections excluding HIV and hepatitis	-0.5
rs9578283	13	21034953	CRYL1	intronic	MIP1B_Uninfected	T	C	0.01859	Sexually transmitted infections excluding HIV and hepatitis	-0.28
rs111843809	12	95913535	USP44	intronic	sifA_3_5hr_GFP	G	A	0.01859	Tuberculosis	0.39
rs111545102	12	95914247	USP44	intronic	sifA_3_5hr_GFP	G	A	0.01859	Tuberculosis	0.39
rs201150426	11	32623044	EIF3M	intronic	IL8_Chlamydia	CT	C	0.01859	Viral warts and human papilloma virus	-0.3
rs140769970	19	45760831	MARK4	intronic	Toxo_5hr_median	G	A	0.01861	CSF shunt failure	84.83
rs41294919	10	6096460	IL2RA	intronic	MDC_Chlamydia	G	A	0.01861	Gram positive septicemia	0.6
rs12722575	10	6066461	IL2RA	intronic	Chlamydia_27hr_medianGFP	C	T	0.01861	Gram positive septicemia	-82.14
rs706778	10	6098949	IL2RA	intronic	Uninfected_MDC_pg_ml	C	T	0.01861	Gram positive septicemia	0.17
rs41294931	10	6103265	IL2RA	intronic	MDC_Chlamydia	G	A	0.01861	Gram positive septicemia	0.6
rs2069450	7	150753769	CDK5	intronic	TNFa_Chlamydia	A	G	0.01861	Gram positive septicemia	-0.25
rs12722489	10	6102012	IL2RA	intronic	Toxo_48hr_released_toxo_concentration	C	T	0.01861	Gram positive septicemia	-52290
rs115336818	9	33268931	CHMP5	intronic	sifA_Replication_24_3_5hr_median_GFP	T	A	0.01861	Herpes simplex	-0.12
rs7041799	9	33266444	CHMP5	intronic	sifA_Replication_24_3_5hr_median_GFP	C	T	0.01861	Herpes simplex	-0.12
rs150953148	9	33272904	CHMP5	intronic	sifA_Replication_24_3_5hr_median_GFP	A	G	0.01861	Herpes simplex	-0.12
rs114339176	9	33268928	CHMP5	intronic	sifA_Replication_24_3_5hr_median_GFP	C	G	0.01861	Herpes simplex	-0.12
rs7177218	15	41096178	DNAJC17	intronic	MDC_Chlamydia	C	T	0.01861	Herpes simplex	0.27
rs6580385	5	145152529	PRELID2	intronic	MDC_Chlamydia	G	A	0.01861	Human immunodeficiency virus	0.23
rs13359479	5	145151485	PRELID2	intronic	MDC_Chlamydia	G	T	0.01861	Human immunodeficiency virus	0.23
rs10685946	9	108368990	FKTN	intronic	MDC_Uninfected	TTCTCTCTC	T	0.01861	Infectious mononucleosis	0.23
rs72861716	17	79959779	ASPSCR1	intronic	S_typhimurium_IL10_pg_ml	C	A	0.01861	Influenza	-0.59
rs115234096	7	10979691	NDUFA4	UTR5	S_typhi_Intracellular_Survival_24hr_3_5hr_GFP	G	A	0.01861	Intestinal infection	-0.07
rs230178	1	20682330	VWA5B1	downstream	Chlamydia_46hr_highGFP	A	G	0.01861	Intestinal infection	0.2
rs11813597	10	124459139	C10orf120	exonic	IL13_Chlamydia	T	C	0.01861	Intestinal infection	-0.33
rs73678318	7	10972678	NDUFA4	UTR3	MIP1B_Uninfected	G	C	0.01861	Intestinal infection	-0.62
rs62206434	20	43753321	WFDC12	upstream	Uninfected_IL10_pg_ml	A	C	0.01861	Meningitis	-0.69
rs12431096	13	21012487	CRYL1	intronic	IL1RA_Uninfected	C	T	0.01861	Sexually transmitted infections excluding HIV and hepatitis	-0.22
rs112841212	13	21017751	CRYL1	intronic	IFNA2_Uninfected	C	T	0.01861	Sexually transmitted infections excluding HIV and hepatitis	0.67
rs9552182	13	21013995	CRYL1	intronic	IL1RA_Uninfected	A	C	0.01861	Sexually transmitted infections excluding HIV and hepatitis	-0.22
rs3786529	19	41129172	LTBP4	intronic	S_typhi_Replication_24_3_5hr_median_GFP	C	T	0.01861	Sexually transmitted infections excluding HIV and hepatitis	-0.05
rs12428126	13	21012562	CRYL1	intronic	IL1RA_Uninfected	A	G	0.01861	Sexually transmitted infections excluding HIV and hepatitis	-0.22
rs9552181	13	21013420	CRYL1	intronic	IL1RA_Uninfected	G	A	0.01861	Sexually transmitted infections excluding HIV and hepatitis	-0.22
rs7613929	3	8947542	RAD18	intronic	Uninfected_IL10_pg_ml	C	T	0.01861	Streptococcus infection	0.44
rs116443989	4	113793067	ANK2	intronic	Chlamydia_70hr_median_GFP	A	G	0.01861	Viral hepatitis B	-32.45
rs114977695	4	113814613	ANK2	intronic	Chlamydia_70hr_median_GFP	C	T	0.01861	Viral hepatitis B	-32.45
rs35630257	4	113957407	ANK2	intronic	Chlamydia_Replication_Permisiveness_high_GFP_46hr_total_GFP_27hr	TA	T	0.01861	Viral hepatitis B	0.02
rs142133880	4	114049555	ANK2	intronic	IL1RA_Chlamydia	A	C	0.01861	Viral hepatitis B	0.64
rs115175198	4	113777475	ANK2	intronic	Chlamydia_70hr_median_GFP	A	G	0.01861	Viral hepatitis B	-32.45
rs114921164	4	113803038	ANK2	intronic	Chlamydia_70hr_median_GFP	C	T	0.01861	Viral hepatitis B	-32.45
rs17045064	4	113777167	ANK2	intronic	Chlamydia_70hr_median_GFP	C	T	0.01861	Viral hepatitis B	-32.45
rs113984940	19	52393973	ZNF649	exonic	IL4_Uninfected	G	A	0.01861	Viral hepatitis C	-0.8
rs116819677	2	26993749	SLC35F6	intronic	sifA_Intracellular_Survival_24hr_3hr_GFP	C	T	0.01861	Viral infection	0.06
rs74326561	2	26987076	SLC35F6	upstream	sifA_Intracellular_Survival_24hr_3hr_GFP	G	A	0.01861	Viral infection	0.06
rs574156894	3	56692086	FAM208A	intronic	MIP1B_Uninfected	CT	C	0.01863	Escherichia Coli	-0.48
rs140089964	12	27123613	TM7SF3	downstream	IL13_Chlamydia	C	A	0.01863	Gram negative septicemia	0.83
rs7568735	2	175536159	WIPF1	intronic	Toxo_48hr_released_toxo_concentration	G	A	0.01863	Mycoses	-60400
rs11904253	2	175539535	WIPF1	intronic	RANTES_Chlamydia	G	A	0.01863	Mycoses	-0.28
rs6542549	2	120526832	PTPN4	intronic	S_typhi_3_5hr_median_GFP	T	A	0.01863	Mycoses	-17.7
rs144997347	2	120639271	PTPN4	intronic	IL4_Uninfected	G	A	0.01863	Mycoses	-0.59
rs75939795	2	220090648	ATG9A	intronic	FGF2_Mucor	C	A	0.01863	Other CNS infections and poliomyelitis	3.81
rs4669621	2	10886098	ATP6V1C2	intronic	IL12P70_Chlamydia	T	C	0.01863	Staphalococcus infection	0.37
rs2046793	2	10914107	ATP6V1C2	intronic	Chlamydia_46hr_highGFP	A	G	0.01863	Staphalococcus infection	0.28
rs17049744	3	8950882	RAD18	intronic	IL8_Chlamydia	G	C	0.01863	Streptococcus infection	-0.35
rs34833137	5	176025891	GPRIN1	exonic	IFNA2_Chlamydia	C	T	0.01863	Tuberculosis	-0.69
rs34285890	5	176025767	GPRIN1	exonic	IFNA2_Chlamydia	A	G	0.01863	Tuberculosis	-0.69
rs29383	4	114200382	ANK2	intronic	Chlamydia_27hr_cell_death_BG_subtracted	C	G	0.01863	Viral hepatitis B	-0.66
rs78674408	4	114081838	ANK2	intronic	sifA_3_5hr_median_GFP	T	C	0.01863	Viral hepatitis B	-41.37
rs10593434	3	148417368	AGTR1	intronic	Chlamydia_Intercellular_Spread_70hr_27hr_GFP	TAGTA	T	0.01863	Viral infection	-0.13
rs919469	15	34181820	AVEN	intronic	S_typhimurium_Intracellular_Replication_24_3_5hr_median_GFP	C	G	0.01864	Bacterial pneumonia	-0.3
rs2551416	15	34188586	AVEN	intronic	S_typhimurium_Intracellular_Replication_24_3_5hr_median_GFP	C	G	0.01864	Bacterial pneumonia	-0.3
rs28407225	15	34189578	AVEN	intronic	S_typhimurium_Intracellular_Replication_24_3_5hr_median_GFP	G	A	0.01864	Bacterial pneumonia	-0.3
rs4265777	15	34190091	AVEN	intronic	S_typhimurium_Intracellular_Replication_24_3_5hr_median_GFP	A	G	0.01864	Bacterial pneumonia	-0.3
rs526148	15	34185385	AVEN	intronic	S_typhimurium_Intracellular_Replication_24_3_5hr_median_GFP	C	T	0.01864	Bacterial pneumonia	-0.3
rs477192	15	34187522	AVEN	intronic	S_typhimurium_Intracellular_Replication_24_3_5hr_median_GFP	G	A	0.01864	Bacterial pneumonia	-0.3
rs74817648	15	34184365	AVEN	intronic	S_typhimurium_Intracellular_Replication_24_3_5hr_median_GFP	C	G	0.01864	Bacterial pneumonia	-0.3
rs77822198	15	34185052	AVEN	intronic	S_typhimurium_Intracellular_Replication_24_3_5hr_median_GFP	A	G	0.01864	Bacterial pneumonia	-0.3
rs148837473	15	34184631	AVEN	intronic	S_typhimurium_Intracellular_Replication_24_3_5hr_median_GFP	T	C	0.01864	Bacterial pneumonia	-0.3
rs6495319	15	34188714	AVEN	intronic	S_typhimurium_Intracellular_Replication_24_3_5hr_median_GFP	G	C	0.01864	Bacterial pneumonia	-0.3
rs2551417	15	34188525	AVEN	intronic	S_typhimurium_Intracellular_Replication_24_3_5hr_median_GFP	T	C	0.01864	Bacterial pneumonia	-0.3
rs7402775	15	34190242	AVEN	intronic	S_typhimurium_Intracellular_Replication_24_3_5hr_median_GFP	C	T	0.01864	Bacterial pneumonia	-0.3
rs7403241	15	34185147	AVEN	intronic	S_typhimurium_Intracellular_Replication_24_3_5hr_median_GFP	C	G	0.01864	Bacterial pneumonia	-0.3
rs636322	15	34187562	AVEN	intronic	S_typhimurium_Intracellular_Replication_24_3_5hr_median_GFP	C	T	0.01864	Bacterial pneumonia	-0.3
rs554605	15	34186182	AVEN	intronic	S_typhimurium_Intracellular_Replication_24_3_5hr_median_GFP	A	G	0.01864	Bacterial pneumonia	-0.3
rs2551418	15	34185313	AVEN	intronic	S_typhimurium_Intracellular_Replication_24_3_5hr_median_GFP	T	A	0.01864	Bacterial pneumonia	-0.3
rs618613	15	34186650	AVEN	intronic	S_typhimurium_Intracellular_Replication_24_3_5hr_median_GFP	C	A	0.01864	Bacterial pneumonia	-0.3
rs28529776	15	34226511	AVEN	intronic	sifA_Replication_24_3_5hr_median_GFP	T	C	0.01864	Bacterial pneumonia	-0.09
rs28647944	15	34224493	AVEN	intronic	sifA_Replication_24_3_5hr_median_GFP	T	C	0.01864	Bacterial pneumonia	-0.09
rs7497953	15	34189382	AVEN	intronic	S_typhimurium_Intracellular_Replication_24_3_5hr_median_GFP	G	A	0.01864	Bacterial pneumonia	-0.3
rs78580260	15	34184588	AVEN	intronic	S_typhimurium_Intracellular_Replication_24_3_5hr_median_GFP	T	G	0.01864	Bacterial pneumonia	-0.3
rs576052	15	34183389	AVEN	intronic	S_typhimurium_Intracellular_Replication_24_3_5hr_median_GFP	C	T	0.01864	Bacterial pneumonia	-0.3
rs7496144	15	34190016	AVEN	intronic	S_typhimurium_Intracellular_Replication_24_3_5hr_median_GFP	C	T	0.01864	Bacterial pneumonia	-0.3
rs143495473	15	34184644	AVEN	intronic	S_typhimurium_Intracellular_Replication_24_3_5hr_median_GFP	G	A	0.01864	Bacterial pneumonia	-0.3
rs9796719	15	34183815	AVEN	intronic	S_typhimurium_Intracellular_Replication_24_3_5hr_median_GFP	T	C	0.01864	Bacterial pneumonia	-0.3
rs557460	15	34186552	AVEN	intronic	S_typhimurium_Intracellular_Replication_24_3_5hr_median_GFP	G	C	0.01864	Bacterial pneumonia	-0.3
rs115041123	15	34186481	AVEN	intronic	S_typhimurium_MDC_pg_ml	C	A	0.01864	Bacterial pneumonia	0.41
rs618574	15	34186684	AVEN	intronic	S_typhimurium_Intracellular_Replication_24_3_5hr_median_GFP	C	A	0.01864	Bacterial pneumonia	-0.3
rs111924562	15	34184271	AVEN	intronic	S_typhimurium_Intracellular_Replication_24_3_5hr_median_GFP	A	T	0.01864	Bacterial pneumonia	-0.3
rs28516819	15	34189628	AVEN	intronic	S_typhimurium_Intracellular_Replication_24_3_5hr_median_GFP	A	G	0.01864	Bacterial pneumonia	-0.3
rs112839916	15	34184024	AVEN	intronic	S_typhimurium_Intracellular_Replication_24_3_5hr_median_GFP	T	G	0.01864	Bacterial pneumonia	-0.3
rs146675361	15	34222579	AVEN	intronic	sifA_Replication_24_3_5hr_median_GFP	TTAAC	T	0.01864	Bacterial pneumonia	-0.09
rs7180788	15	34182089	AVEN	intronic	S_typhimurium_Intracellular_Replication_24_3_5hr_median_GFP	A	G	0.01864	Bacterial pneumonia	-0.3
rs28736767	15	34189627	AVEN	intronic	S_typhimurium_Intracellular_Replication_24_3_5hr_median_GFP	C	T	0.01864	Bacterial pneumonia	-0.3
rs147741821	15	34184130	AVEN	intronic	S_typhimurium_Intracellular_Replication_24_3_5hr_median_GFP	G	T	0.01864	Bacterial pneumonia	-0.3
rs150952729	15	34184738	AVEN	intronic	S_typhimurium_Intracellular_Replication_24_3_5hr_median_GFP	G	A	0.01864	Bacterial pneumonia	-0.3
rs8027494	15	34227161	AVEN	intronic	sifA_Replication_24_3_5hr_median_GFP	A	G	0.01864	Bacterial pneumonia	-0.09
rs7495348	15	34189794	AVEN	intronic	S_typhimurium_Intracellular_Replication_24_3_5hr_median_GFP	G	A	0.01864	Bacterial pneumonia	-0.3
rs7495955	15	34189458	AVEN	intronic	S_typhimurium_Intracellular_Replication_24_3_5hr_median_GFP	G	T	0.01864	Bacterial pneumonia	-0.3
rs113633149	15	41076028	DNAJC17	intronic	IL13_Chlamydia	C	T	0.01864	Herpes simplex	0.56
rs113339500	15	41076207	DNAJC17	intronic	IL13_Chlamydia	T	C	0.01864	Herpes simplex	0.56
rs553351187	7	75336303	HIP1	intronic	IL8_Uninfected	G	A	0.01864	Infection with drug-resistant organism	-0.3
rs12286823	11	111135302	C11orf53	intronic	MDC_Uninfected	G	A	0.01864	Infection with drug-resistant organism	0.2
rs115689674	7	75218932	HIP1	intronic	S_typhimurium_Intracellular_Survival_GFP_24hr_3_5hr	C	T	0.01864	Infection with drug-resistant organism	0.09
rs112576605	7	75204300	HIP1	intronic	S_typhimurium_Intracellular_Survival_GFP_24hr_3_5hr	T	C	0.01864	Infection with drug-resistant organism	0.09
rs59827647	17	66575739	FAM20A	intronic	MIP1B_Chlamydia	G	A	0.01864	Influenza	-0.26
rs12876685	13	21041917	CRYL1	intronic	IL8_Chlamydia	G	A	0.01864	Sexually transmitted infections excluding HIV and hepatitis	-0.24
rs8130795	21	40549983	PSMG1	intronic	MIP1B_Chlamydia	T	A	0.01864	Staphalococcus infection	-0.18
rs1140555	22	51045190	MAPK8IP2	exonic	S_typhimurium_IL10_pg_ml	T	C	0.01864	Streptococcus infection	0.18
rs144281951	19	52386141	ZNF577	intronic	MDC_Uninfected	A	C	0.01864	Viral hepatitis C	0.36
rs115218037	19	52380466	ZNF577	intronic	MDC_Uninfected	C	T	0.01864	Viral hepatitis C	0.36
rs78455012	19	52387617	ZNF577	intronic	MDC_Uninfected	T	C	0.01864	Viral hepatitis C	0.36
rs144096460	15	34181081	AVEN	intronic	Chlamydia_27hr_cell_death_BG_subtracted	T	C	0.01866	Bacterial pneumonia	1.91
rs148861707	6	88390175	AKIRIN2	intronic	Uninfected_MDC_pg_ml	G	A	0.01866	Candidiasis	0.34
rs116039481	3	119435901	MAATS1	intronic	X3_day_viability	G	T	0.01866	Dermatophytosis and dermatomycosis	-1.45
rs555555754	3	56665613	FAM208A	intronic	PDGF_AB_BB_Chlamydia	T	G	0.01866	Escherichia Coli	-0.78
rs17622991	5	131932753	RAD50	intronic	sifA_3_5hr_GFP	G	A	0.01866	Gram negative septicemia	0.32
rs12308518	12	27153455	TM7SF3	intronic	S_typhi_3_5hr_median_GFP	C	T	0.01866	Gram negative septicemia	-37.3
rs12297834	12	27149906	TM7SF3	intronic	S_typhi_3_5hr_median_GFP	A	G	0.01866	Gram negative septicemia	-37.73
rs1107345	10	6087295	IL2RA	intronic	X3_day_viability	G	T	0.01866	Gram positive septicemia	-0.62
rs7069976	10	6061277	IL2RA	intronic	VEGF_Uninfected	A	G	0.01866	Gram positive septicemia	-0.26
rs79271479	1	155991578	SSR2	upstream	IL6_Chlamydia	A	G	0.01866	Helminthiasis	-1.25
rs145902159	1	155985875	SSR2	intronic	IL6_Chlamydia	G	C	0.01866	Helminthiasis	-1.25
rs11980824	7	75188342	HIP1	intronic	IL1RA_Uninfected	A	G	0.01866	Infection with drug-resistant organism	0.63
rs111258525	2	120542154	PTPN4	intronic	X3_day_viability	A	G	0.01866	Mycoses	0.72
rs28374878	2	10883836	ATP6V1C2	intronic	S_typhimurium_3_5hr_GFP	A	C	0.01866	Staphalococcus infection	-0.19
rs13393244	2	10874737	ATP6V1C2	intronic	Chlamydia_70hr_GFP	A	G	0.01866	Staphalococcus infection	-2.9
rs72777379	2	10906033	ATP6V1C2	intronic	IL10_Uninfected	C	T	0.01866	Staphalococcus infection	-0.38
rs595687	3	8960216	RAD18	intronic	S_typhimurium_MDC_pg_ml	C	G	0.01866	Streptococcus infection	-0.2
rs28683610	3	8998067	RAD18	intronic	S_typhimurium_3_5hr_median_GFP	A	G	0.01866	Streptococcus infection	13.06
rs113938572	12	95921421	USP44	intronic	Toxo_5hr_gfp	C	T	0.01866	Tuberculosis	2.8
rs564806140	12	95910872	USP44	UTR3	IL8_Uninfected	GT	G	0.01866	Tuberculosis	0.24
rs29376	4	114203247	ANK2	intronic	FGF2_Candida	T	G	0.01866	Viral hepatitis B	0.89
rs28405251	4	113774197	ANK2	intronic	X3_day_viability	T	C	0.01866	Viral hepatitis B	-0.58
rs666609	4	114000171	ANK2	intronic	Staph_toxin_cell_death_BG_subtracted	A	C	0.01866	Viral hepatitis B	-1.98
rs12500481	4	113941159	ANK2	intronic	sifA_cell_death_BG_subtracted	T	A	0.01866	Viral hepatitis B	1.53
rs149159097	4	113774685	ANK2	intronic	S_typhi_cell_death_BG_subtracted	C	T	0.01866	Viral hepatitis B	-1.06
rs115885143	3	148428711	AGTR1	intronic	S_typhimurium_MDC_pg_ml	C	T	0.01866	Viral infection	-0.57
rs6913005	6	139605235	TXLNB	intronic	Chlamydia_Intercellular_Spread_70hr_27hr_GFP	C	G	0.01866	Viral warts and human papilloma virus	0.18
rs115596004	15	101085678	CERS3	upstream	IFNG_Chlamydia	T	C	0.01867	Infection with drug-resistant organism	0.52
rs115609979	17	66558122	FAM20A	intronic	S_typhimurium_Intracellular_Replication_24_3_5hr_median_GFP	A	G	0.01867	Influenza	0.39
rs114687852	17	1367023	MYO1C	downstream	S_typhimurium_3_5hr_median_GFP	C	T	0.01867	Other infectious and parasitic diseases	-41.81
rs78635371	17	1367636	MYO1C	UTR3	S_typhimurium_3_5hr_median_GFP	C	T	0.01867	Other infectious and parasitic diseases	-41.81
rs140741038	17	1368158	MYO1C	UTR3	S_typhimurium_3_5hr_median_GFP	G	A	0.01867	Other infectious and parasitic diseases	-41.81
rs73221192	21	40554561	PSMG1	intronic	Chlamydia_27hr_GFP	G	A	0.01867	Staphalococcus infection	-1.81
rs7252336	19	52389514	ZNF577	intronic	TNFb_Chlamydia	C	T	0.01867	Viral hepatitis C	-0.19
rs7251689	19	52389117	ZNF577	intronic	TNFb_Chlamydia	A	T	0.01867	Viral hepatitis C	-0.19
rs11878586	19	52388576	ZNF577	intronic	TNFb_Chlamydia	A	G	0.01867	Viral hepatitis C	-0.19
rs11879319	19	52389592	ZNF577	intronic	TNFb_Chlamydia	C	T	0.01867	Viral hepatitis C	-0.19
rs7251755	19	52388948	ZNF577	intronic	TNFb_Chlamydia	G	A	0.01867	Viral hepatitis C	-0.19
rs10423835	19	52387322	ZNF577	intronic	TNFb_Chlamydia	A	G	0.01867	Viral hepatitis C	-0.19
rs10413726	19	52382560	ZNF577	intronic	TNFb_Chlamydia	C	T	0.01867	Viral hepatitis C	-0.19
rs11878583	19	52388546	ZNF577	intronic	TNFb_Chlamydia	A	G	0.01867	Viral hepatitis C	-0.19
rs10424202	19	52387297	ZNF577	intronic	TNFb_Chlamydia	G	A	0.01867	Viral hepatitis C	-0.19
rs11878580	19	52388485	ZNF577	intronic	TNFb_Chlamydia	C	T	0.01867	Viral hepatitis C	-0.19
rs11204787	1	151199514	PIP5K1A	intronic	Toxo_5hr_cell_death_BG_sub	A	G	0.01868	Bacterial pneumonia	-0.96
rs74921882	3	119439993	MAATS1	intronic	TNFa_Uninfected	T	C	0.01868	Dermatophytosis and dermatomycosis	0.4
rs28464044	3	119442079	MAATS1	intronic	TNFa_Uninfected	G	A	0.01868	Dermatophytosis and dermatomycosis	0.4
rs79380101	3	119440101	MAATS1	intronic	TNFa_Uninfected	C	T	0.01868	Dermatophytosis and dermatomycosis	0.4
rs9811271	3	119442645	MAATS1	intronic	TNFa_Uninfected	G	A	0.01868	Dermatophytosis and dermatomycosis	0.4
rs78043138	2	175503526	WIPF1	intronic	IFNG_Uninfected	C	T	0.01868	Mycoses	-0.41
rs79686824	2	175511757	WIPF1	intronic	IFNG_Uninfected	A	C	0.01868	Mycoses	-0.41
rs147837917	2	175536369	WIPF1	intronic	IFNG_Uninfected	C	G	0.01868	Mycoses	-0.41
rs76248357	2	175502939	WIPF1	intronic	IFNG_Uninfected	T	C	0.01868	Mycoses	-0.41
rs75280295	2	175533946	WIPF1	intronic	IFNG_Uninfected	C	G	0.01868	Mycoses	-0.41
rs2884288	2	10890205	ATP6V1C2	intronic	S_typhimurium_IP_10_pg_ml	A	G	0.01868	Staphalococcus infection	-0.27
rs11718594	3	8985058	RAD18	intronic	TNFa_Chlamydia	G	A	0.01868	Streptococcus infection	-0.31
rs313945	4	113975170	ANK2	intronic	IL10_Uninfected	A	G	0.01868	Viral hepatitis B	0.32
rs1032913	4	113939100	ANK2	intronic	Uninfected_cell_death_3_5hr	G	A	0.01868	Viral hepatitis B	0.54
rs75701591	3	148461372	AGTR1	downstream	IL1RA_Uninfected	T	A	0.01868	Viral infection	-0.48
rs2640538	3	148416782	AGTR1	intronic	IL10_Uninfected	T	C	0.01868	Viral infection	-0.57
rs919469	15	34181820	AVEN	intronic	sifA_Replication_24_3_5hr_median_GFP	C	G	0.01869	Bacterial pneumonia	-0.05
rs28407225	15	34189578	AVEN	intronic	sifA_Replication_24_3_5hr_median_GFP	G	A	0.01869	Bacterial pneumonia	-0.05
rs2551416	15	34188586	AVEN	intronic	sifA_Replication_24_3_5hr_median_GFP	C	G	0.01869	Bacterial pneumonia	-0.05
rs526148	15	34185385	AVEN	intronic	sifA_Replication_24_3_5hr_median_GFP	C	T	0.01869	Bacterial pneumonia	-0.05
rs477192	15	34187522	AVEN	intronic	sifA_Replication_24_3_5hr_median_GFP	G	A	0.01869	Bacterial pneumonia	-0.05
rs4265777	15	34190091	AVEN	intronic	sifA_Replication_24_3_5hr_median_GFP	A	G	0.01869	Bacterial pneumonia	-0.05
rs74817648	15	34184365	AVEN	intronic	sifA_Replication_24_3_5hr_median_GFP	C	G	0.01869	Bacterial pneumonia	-0.05
rs77822198	15	34185052	AVEN	intronic	sifA_Replication_24_3_5hr_median_GFP	A	G	0.01869	Bacterial pneumonia	-0.05
rs148837473	15	34184631	AVEN	intronic	sifA_Replication_24_3_5hr_median_GFP	T	C	0.01869	Bacterial pneumonia	-0.05
rs78776083	15	34254880	AVEN	intronic	VEGF_Uninfected	G	A	0.01869	Bacterial pneumonia	0.32
rs2551417	15	34188525	AVEN	intronic	sifA_Replication_24_3_5hr_median_GFP	T	C	0.01869	Bacterial pneumonia	-0.05
rs618613	15	34186650	AVEN	intronic	sifA_Replication_24_3_5hr_median_GFP	C	A	0.01869	Bacterial pneumonia	-0.05
rs2551418	15	34185313	AVEN	intronic	sifA_Replication_24_3_5hr_median_GFP	T	A	0.01869	Bacterial pneumonia	-0.05
rs7402775	15	34190242	AVEN	intronic	sifA_Replication_24_3_5hr_median_GFP	C	T	0.01869	Bacterial pneumonia	-0.05
rs7403241	15	34185147	AVEN	intronic	sifA_Replication_24_3_5hr_median_GFP	C	G	0.01869	Bacterial pneumonia	-0.05
rs636322	15	34187562	AVEN	intronic	sifA_Replication_24_3_5hr_median_GFP	C	T	0.01869	Bacterial pneumonia	-0.05
rs554605	15	34186182	AVEN	intronic	sifA_Replication_24_3_5hr_median_GFP	A	G	0.01869	Bacterial pneumonia	-0.05
rs78580260	15	34184588	AVEN	intronic	sifA_Replication_24_3_5hr_median_GFP	T	G	0.01869	Bacterial pneumonia	-0.05
rs7497953	15	34189382	AVEN	intronic	sifA_Replication_24_3_5hr_median_GFP	G	A	0.01869	Bacterial pneumonia	-0.05
rs9796719	15	34183815	AVEN	intronic	sifA_Replication_24_3_5hr_median_GFP	T	C	0.01869	Bacterial pneumonia	-0.05
rs7496144	15	34190016	AVEN	intronic	sifA_Replication_24_3_5hr_median_GFP	C	T	0.01869	Bacterial pneumonia	-0.05
rs576052	15	34183389	AVEN	intronic	sifA_Replication_24_3_5hr_median_GFP	C	T	0.01869	Bacterial pneumonia	-0.05
rs143495473	15	34184644	AVEN	intronic	sifA_Replication_24_3_5hr_median_GFP	G	A	0.01869	Bacterial pneumonia	-0.05
rs557460	15	34186552	AVEN	intronic	sifA_Replication_24_3_5hr_median_GFP	G	C	0.01869	Bacterial pneumonia	-0.05
rs10775218	15	34210898	AVEN	intronic	IL4_Uninfected	C	T	0.01869	Bacterial pneumonia	-0.25
rs112839916	15	34184024	AVEN	intronic	sifA_Replication_24_3_5hr_median_GFP	T	G	0.01869	Bacterial pneumonia	-0.05
rs111924562	15	34184271	AVEN	intronic	sifA_Replication_24_3_5hr_median_GFP	A	T	0.01869	Bacterial pneumonia	-0.05
rs28516819	15	34189628	AVEN	intronic	sifA_Replication_24_3_5hr_median_GFP	A	G	0.01869	Bacterial pneumonia	-0.05
rs618574	15	34186684	AVEN	intronic	sifA_Replication_24_3_5hr_median_GFP	C	A	0.01869	Bacterial pneumonia	-0.05
rs147741821	15	34184130	AVEN	intronic	sifA_Replication_24_3_5hr_median_GFP	G	T	0.01869	Bacterial pneumonia	-0.05
rs150952729	15	34184738	AVEN	intronic	sifA_Replication_24_3_5hr_median_GFP	G	A	0.01869	Bacterial pneumonia	-0.05
rs61345216	15	34195046	AVEN	intronic	sifA_Replication_24_3_5hr_median_GFP	CTTAA	C	0.01869	Bacterial pneumonia	0.06
rs7495348	15	34189794	AVEN	intronic	sifA_Replication_24_3_5hr_median_GFP	G	A	0.01869	Bacterial pneumonia	-0.05
rs7495955	15	34189458	AVEN	intronic	sifA_Replication_24_3_5hr_median_GFP	G	T	0.01869	Bacterial pneumonia	-0.05
rs7180788	15	34182089	AVEN	intronic	sifA_Replication_24_3_5hr_median_GFP	A	G	0.01869	Bacterial pneumonia	-0.05
rs28736767	15	34189627	AVEN	intronic	sifA_Replication_24_3_5hr_median_GFP	C	T	0.01869	Bacterial pneumonia	-0.05
rs117560534	6	88408179	AKIRIN2	intronic	IL1RA_Uninfected	C	G	0.01869	Candidiasis	0.88
rs344797	19	45808142	MARK4	UTR3	IP10_Uninfected	G	T	0.01869	CSF shunt failure	0.39
rs114107416	12	27160394	TM7SF3	intronic	sifA_cell_death_BG_subtracted	T	C	0.01869	Gram negative septicemia	-2.35
rs67611756	15	101068755	CERS3	intronic	Uninfected_cell_death_3_5hr	A	C	0.01869	Infection with drug-resistant organism	-0.66
rs3084775	15	101058459	CERS3	intronic	Chlamydia_Intercellular_Spread_70hr_27hr_GFP	TGA	T	0.01869	Infection with drug-resistant organism	0.14
rs2654629	15	101030739	CERS3	intronic	Staph_toxin_cell_death_BG_subtracted	A	G	0.01869	Infection with drug-resistant organism	2.83
rs13233152	7	75272055	HIP1	intronic	RANTES_Uninfected	C	T	0.01869	Infection with drug-resistant organism	0.33
rs76024630	9	108365462	FKTN	intronic	Chlamydia_46hr_highGFP	G	A	0.01869	Infectious mononucleosis	0.28
rs75946934	9	108380431	FKTN	intronic	Chlamydia_46hr_highGFP	C	T	0.01869	Infectious mononucleosis	0.28
rs534008960	17	79968220	ASPSCR1	intronic	IFNA2_Uninfected	A	G	0.01869	Influenza	-1.19
rs568310793	17	79968221	ASPSCR1	intronic	IFNA2_Uninfected	C	T	0.01869	Influenza	-1.19
rs78770808	17	79959823	ASPSCR1	intronic	Toxo_replication_30_5hr_median_GFP	G	A	0.01869	Influenza	-0.48
rs529262574	17	79968216	ASPSCR1	intronic	IFNA2_Uninfected	T	C	0.01869	Influenza	-1.19
rs78593363	17	79961450	ASPSCR1	intronic	Toxo_replication_30_5hr_median_GFP	C	G	0.01869	Influenza	-0.48
rs74924195	1	51794782	TTC39A	intronic	S_typhimurium_Intracellular_Replication_24_3_5hr_median_GFP	G	A	0.01869	Protozoan infection	-0.9
rs188591272	1	51773975	TTC39A	intronic	IL4_Uninfected	G	A	0.01869	Protozoan infection	-0.98
rs142225420	1	51800320	TTC39A	intronic	S_typhimurium_Intracellular_Replication_24_3_5hr_median_GFP	C	T	0.01869	Protozoan infection	-0.9
rs76062749	1	51787531	TTC39A	intronic	S_typhimurium_Intracellular_Replication_24_3_5hr_median_GFP	C	A	0.01869	Protozoan infection	-0.9
rs144484350	1	51800090	TTC39A	intronic	S_typhimurium_Intracellular_Replication_24_3_5hr_median_GFP	G	T	0.01869	Protozoan infection	-0.9
rs74036396	13	21056911	CRYL1	intronic	Chlamydia_27hr_medianGFP	C	T	0.01869	Sexually transmitted infections excluding HIV and hepatitis	88.2
rs116524096	13	20992309	CRYL1	intronic	PDGF_AB_BB_Uninfected	A	C	0.01869	Sexually transmitted infections excluding HIV and hepatitis	0.82
rs185173360	13	21091665	CRYL1	intronic	Chlamydia_70hr_cell_death_BG_sub	C	T	0.01869	Sexually transmitted infections excluding HIV and hepatitis	1.16
rs78724723	3	8953681	RAD18	intronic	sifA_cell_death_BG_subtracted	C	T	0.01869	Streptococcus infection	3.76
rs111898732	19	4334391	STAP2	intronic	Uninfected_cell_death_3_5hr	C	T	0.01869	Viral warts and human papilloma virus	-0.84
rs376844059	19	4337545	STAP2	intronic	IL10_Chlamydia	CA	C	0.01869	Viral warts and human papilloma virus	-0.28
rs113941042	19	4332757	STAP2	intronic	Uninfected_cell_death_3_5hr	C	T	0.01869	Viral warts and human papilloma virus	-0.84
rs12616251	2	175520336	WIPF1	intronic	IL4_Chlamydia	G	A	0.0187	Mycoses	-1.16
rs2475052	6	88406394	AKIRIN2	intronic	IL1RA_Uninfected	G	A	0.01871	Candidiasis	-0.26
rs55982201	5	131920550	RAD50	intronic	S_typhimurium_Intracellular_Replication_24_3_5hr_median_GFP	C	G	0.01871	Gram negative septicemia	-0.32
rs17166050	5	131915213	RAD50	intronic	S_typhimurium_Intracellular_Replication_24_3_5hr_median_GFP	G	A	0.01871	Gram negative septicemia	-0.32
rs2252775	5	131918444	RAD50	intronic	S_typhimurium_Intracellular_Replication_24_3_5hr_median_GFP	T	G	0.01871	Gram negative septicemia	-0.32
rs2897443	5	131929594	RAD50	intronic	S_typhimurium_Intracellular_Replication_24_3_5hr_median_GFP	G	T	0.01871	Gram negative septicemia	-0.32
rs62383758	5	131961970	RAD50	intronic	S_typhimurium_Intracellular_Replication_24_3_5hr_median_GFP	C	T	0.01871	Gram negative septicemia	-0.32
rs12722646	10	6086165	IL2RA	intronic	sifA_cell_death_BG_subtracted	T	G	0.01871	Gram positive septicemia	-2
rs35887080	7	75260992	HIP1	intronic	Chlamydia_70hr_median_GFP	T	C	0.01871	Infection with drug-resistant organism	-23.02
rs28592992	7	75238867	HIP1	intronic	PDGF_AB_BB_Chlamydia	G	A	0.01871	Infection with drug-resistant organism	-0.37
rs72694115	1	51805035	TTC39A	intronic	IL4_Chlamydia	G	A	0.01871	Protozoan infection	-0.89
rs12759163	1	51763952	TTC39A	intronic	IL10_Uninfected	C	T	0.01871	Protozoan infection	-0.82
rs146548373	4	113946474	ANK2	intronic	Toxo_5hr_median	AAATTGTGACAGAGGAAG	A	0.01871	Viral hepatitis B	-81.45
rs368515701	4	113801220	ANK2	intronic	RANTES_Uninfected	T	A	0.01871	Viral hepatitis B	-0.45
rs76908860	4	113944022	ANK2	intronic	IP10_Chlamydia	A	G	0.01871	Viral hepatitis B	1.12
rs532139947	19	45791836	MARK4	intronic	Chlamydia_70hr_cell_death_BG_sub	C	T	0.01872	CSF shunt failure	-1.51
rs143430607	15	41099077	DNAJC17	intronic	S_typhi_Intracellular_Survival_24hr_3_5hr_GFP	AAT	A	0.01872	Herpes simplex	0.03
rs115052279	15	100989380	CERS3	intronic	IL4_Chlamydia	C	T	0.01872	Infection with drug-resistant organism	-0.52
rs143030574	17	66581433	FAM20A	intronic	MIP1B_Chlamydia	CT	C	0.01872	Influenza	-0.21
rs2302456	17	1374503	MYO1C	intronic	IFNA2_Uninfected	C	T	0.01872	Other infectious and parasitic diseases	-0.7
rs35141348	3	119433573	MAATS1	intronic	Cells_ml_after_3_days	T	C	0.01873	Dermatophytosis and dermatomycosis	40910
rs73259628	5	131901902	RAD50	intronic	IP10_Chlamydia	A	G	0.01873	Gram negative septicemia	-0.62
rs60006311	5	131921455	RAD50	intronic	IP10_Chlamydia	C	T	0.01873	Gram negative septicemia	-0.62
rs57038898	5	131913078	RAD50	intronic	IP10_Chlamydia	A	G	0.01873	Gram negative septicemia	-0.62
rs73257758	5	131893984	RAD50	intronic	IP10_Chlamydia	T	A	0.01873	Gram negative septicemia	-0.62
rs73259668	5	131929919	RAD50	intronic	IP10_Chlamydia	A	G	0.01873	Gram negative septicemia	-0.62
rs58816057	5	131935409	RAD50	intronic	IP10_Chlamydia	C	T	0.01873	Gram negative septicemia	-0.62
rs73259649	5	131919146	RAD50	intronic	IP10_Chlamydia	G	C	0.01873	Gram negative septicemia	-0.62
rs73257757	5	131893381	RAD50	intronic	IP10_Chlamydia	C	A	0.01873	Gram negative septicemia	-0.62
rs73259665	5	131928560	RAD50	intronic	IP10_Chlamydia	C	G	0.01873	Gram negative septicemia	-0.62
rs114451421	5	131922880	RAD50	intronic	IP10_Chlamydia	T	C	0.01873	Gram negative septicemia	-0.62
rs2142627	1	20661993	VWA5B1	intronic	MDC_Chlamydia	C	T	0.01873	Intestinal infection	0.22
rs4868663	5	176024880	GPRIN1	exonic	Uninfected_IP_10_pg_ml	T	C	0.01873	Tuberculosis	0.4
rs7683536	4	114013792	ANK2	intronic	IL10_Chlamydia	T	C	0.01873	Viral hepatitis B	-0.3
rs7689257	4	113861627	ANK2	intronic	VEGF_Chlamydia	G	A	0.01873	Viral hepatitis B	-0.25
rs3734224	6	139592871	TXLNB	intronic	Chlamydia_27hr_GFP	G	T	0.01873	Viral warts and human papilloma virus	-0.56
rs12722685	10	6068502	IL2RA	intronic	sifA_cell_death_BG_subtracted	C	T	0.01874	Gram positive septicemia	-1.86
rs184570689	5	145169675	PRELID2	intronic	IL6_Chlamydia	A	G	0.01874	Human immunodeficiency virus	-1.68
rs1179616	7	75248710	HIP1	intronic	MDC_Uninfected	G	A	0.01874	Infection with drug-resistant organism	-0.23
rs4643297	15	101023714	CERS3	intronic	IFNG_Uninfected	T	C	0.01874	Infection with drug-resistant organism	-0.21
rs145430299	7	75201240	HIP1	intronic	S_typhimurium_IL10_pg_ml	G	T	0.01874	Infection with drug-resistant organism	0.66
rs370089599	7	75310829	HIP1	intronic	IL12P70_Uninfected	G	T	0.01874	Infection with drug-resistant organism	1
rs202046657	17	79942923	ASPSCR1	intronic	Chlamydia_46hr_GFP	CCCA	C	0.01874	Influenza	-1
rs10234397	7	10976325	NDUFA4	intronic	S_typhimurium_IL10_cell_uninfected_sub_fg_ml_cell	C	G	0.01874	Intestinal infection	11.08
rs17151385	10	12236746	NUDT5	intronic	X3_day_viability	T	C	0.01874	Other infectious and parasitic diseases	-0.6
rs147133227	1	51803339	TTC39A	intronic	S_typhimurium_IP_10_pg_ml	T	A	0.01874	Protozoan infection	-0.88
rs111876746	10	124761772	IKZF5	intronic	MDC_Chlamydia	C	T	0.01874	Sepsis	0.58
rs1565585	12	27146442	TM7SF3	intronic	Uninfected_MDC_pg_ml	G	A	0.01876	Gram negative septicemia	-0.2
rs12722571	10	6067436	IL2RA	intronic	Chlamydia_27hr_medianGFP	T	C	0.01876	Gram positive septicemia	60.69
rs191687949	5	145196785	PRELID2	intronic	IFNG_Chlamydia	T	A	0.01876	Human immunodeficiency virus	-0.52
rs190137432	7	75214740	HIP1	intronic	Cells_ml_after_3_days	C	T	0.01876	Infection with drug-resistant organism	141500
rs79406168	7	75242936	HIP1	intronic	IFNG_Chlamydia	G	T	0.01876	Infection with drug-resistant organism	0.64
rs4728125	7	75300231	HIP1	intronic	MIP1B_Uninfected	T	C	0.01876	Infection with drug-resistant organism	-0.24
rs182582631	9	108344083	FKTN	intronic	IL10_Uninfected	G	T	0.01876	Infectious mononucleosis	0.4
rs72814220	10	70999429	HKDC1	intronic	IL6_Uninfected	C	A	0.01876	Influenza	0.38
rs72814218	10	70999427	HKDC1	intronic	IL6_Uninfected	G	A	0.01876	Influenza	0.38
rs13432018	2	120634516	PTPN4	intronic	Cells_ml_after_3_days	T	C	0.01876	Mycoses	29370
rs6716254	2	175542474	WIPF1	intronic	TNFb_Chlamydia	T	C	0.01876	Mycoses	0.25
rs13403541	2	86334369	PTCD3	intronic	IL1RA_Chlamydia	A	G	0.01876	Other CNS infections and poliomyelitis	0.29
rs13393659	2	86333375	PTCD3	exonic	IL1RA_Chlamydia	C	T	0.01876	Other CNS infections and poliomyelitis	0.29
rs7606421	2	86362204	PTCD3	intronic	IL4_Chlamydia	T	C	0.01876	Other CNS infections and poliomyelitis	0.31
rs29383	4	114200382	ANK2	intronic	S_typhimurium_IL10_cell_uninfected_sub_fg_ml_cell	C	G	0.01876	Viral hepatitis B	-5.89
rs7683536	4	114013792	ANK2	intronic	IL13_Chlamydia	T	C	0.01876	Viral hepatitis B	-0.37
rs73840979	4	113913939	ANK2	intronic	PDGF_AB_BB_Uninfected	A	G	0.01876	Viral hepatitis B	0.3
rs5182	3	148459395	AGTR1	exonic	IL1RA_Uninfected	C	T	0.01876	Viral infection	-0.21
rs2241648	15	34158529	AVEN	UTR3	Chlamydia_70hr_median_GFP	G	C	0.01877	Bacterial pneumonia	29.62
rs559339182	17	66577488	FAM20A	intronic	IL4_Chlamydia	A	G	0.01877	Influenza	-1.15
rs114900274	17	79963123	ASPSCR1	intronic	Chlamydia_70hr_median_GFP	G	A	0.01877	Influenza	30.72
rs62087515	17	66594967	FAM20A	intronic	Toxo_replication_30_5hr_median_GFP	A	C	0.01877	Influenza	-0.38
rs111237078	17	1382475	MYO1C	intronic	Uninfected_IL10_pg_ml	T	C	0.01877	Other infectious and parasitic diseases	-0.39
rs140304988	13	21077498	CRYL1	intronic	IL1RA_Uninfected	CT	C	0.01877	Sexually transmitted infections excluding HIV and hepatitis	0.27
rs111546248	13	21077503	CRYL1	intronic	IL1RA_Uninfected	A	T	0.01877	Sexually transmitted infections excluding HIV and hepatitis	0.27
rs11204787	1	151199514	PIP5K1A	intronic	sifA_cell_death_BG_subtracted	A	G	0.01878	Bacterial pneumonia	1.7
rs148571907	2	175540072	WIPF1	intronic	IP10_Uninfected	AATTTTT	A	0.01878	Mycoses	1.35
rs1564432	2	120521921	PTPN4	intronic	Chlamydia_27hr_medianGFP	T	C	0.01878	Mycoses	90.58
rs2928635	2	120594605	PTPN4	intronic	Chlamydia_27hr_medianGFP	G	A	0.01878	Mycoses	90.58
rs3111719	2	120592426	PTPN4	intronic	Chlamydia_27hr_medianGFP	T	G	0.01878	Mycoses	90.58
rs113563347	2	175547530	WIPF1	UTR5	IP10_Uninfected	C	T	0.01878	Mycoses	1.35
rs1982670	2	120539425	PTPN4	intronic	Chlamydia_27hr_medianGFP	A	G	0.01878	Mycoses	90.58
rs899764	2	120553671	PTPN4	intronic	Chlamydia_27hr_medianGFP	G	A	0.01878	Mycoses	90.58
rs7697334	4	113901229	ANK2	intronic	IL13_Chlamydia	T	C	0.01878	Viral hepatitis B	0.36
rs7697332	4	113901228	ANK2	intronic	IL13_Chlamydia	T	G	0.01878	Viral hepatitis B	0.36
rs57776864	7	75224953	HIP1	intronic	Chlamydia_Replication_Permisiveness_high_GFP_46hr_total_GFP_27hr	C	T	0.01879	Infection with drug-resistant organism	-0.02
rs186022264	11	2160720	IGF2	intronic	PDGF_AB_BB_Chlamydia	G	A	0.01879	Infection with drug-resistant organism	1.06
rs115615928	7	75349124	HIP1	intronic	S_typhimurium_3_5hr_median_GFP	C	G	0.01879	Infection with drug-resistant organism	-32.45
rs1858744	9	108349231	FKTN	intronic	IL4_Chlamydia	G	C	0.01879	Infectious mononucleosis	0.51
rs12552741	9	108342102	FKTN	intronic	IL4_Chlamydia	C	T	0.01879	Infectious mononucleosis	0.51
rs11535511	9	108341315	FKTN	intronic	IL4_Chlamydia	C	T	0.01879	Infectious mononucleosis	0.51
rs201657599	9	108341123	FKTN	intronic	IL4_Chlamydia	T	A	0.01879	Infectious mononucleosis	0.51
rs1018848	9	108335215	FKTN	intronic	IL4_Chlamydia	G	A	0.01879	Infectious mononucleosis	0.51
rs10820816	9	108326651	FKTN	intronic	IL4_Chlamydia	A	G	0.01879	Infectious mononucleosis	0.51
rs7779280	7	10976979	NDUFA4	intronic	Chlamydia_Replication_Permisiveness_high_GFP_46hr_total_GFP_27hr	G	A	0.01879	Intestinal infection	-0.11
rs149161133	7	10971171	NDUFA4	downstream	Chlamydia_Replication_Permisiveness_high_GFP_46hr_total_GFP_27hr	T	C	0.01879	Intestinal infection	-0.11
rs61770690	1	20621886	VWA5B1	intronic	S_typhimurium_MDC_pg_ml	C	A	0.01879	Intestinal infection	0.71
rs80143944	4	113848213	ANK2	intronic	Chlamydia_46hr_GFP	G	A	0.01879	Viral hepatitis B	-1.78
rs115403369	4	114219937	ANK2	intronic	VEGF_Chlamydia	T	C	0.01879	Viral hepatitis B	0.42
rs184376262	19	45786091	MARK4	intronic	S_typhimurium_3_5hr_median_GFP	T	C	0.0188	CSF shunt failure	50.8
rs147432972	19	45787408	MARK4	intronic	S_typhimurium_3_5hr_median_GFP	A	G	0.0188	CSF shunt failure	50.8
rs190951245	19	45789470	MARK4	intronic	S_typhimurium_3_5hr_median_GFP	T	C	0.0188	CSF shunt failure	50.8
rs12975071	19	45787607	MARK4	intronic	IL8_Uninfected	G	A	0.0188	CSF shunt failure	-0.35
rs146642295	19	45789153	MARK4	intronic	S_typhimurium_3_5hr_median_GFP	T	A	0.0188	CSF shunt failure	50.8
rs73398560	15	41086261	DNAJC17	intronic	Toxo_48hr_released_toxo_concentration	A	G	0.0188	Herpes simplex	44970
rs2286910	14	75323343	PROX2	intronic	IL13_Chlamydia	G	A	0.0188	Tuberculosis	-0.47
rs6509589	19	52379428	ZNF577	intronic	S_typhi_3_5hr_median_GFP	G	T	0.0188	Viral hepatitis C	23.99
rs140889029	6	88386619	AKIRIN2	intronic	TNFb_Uninfected	C	G	0.01881	Candidiasis	-0.54
rs181091321	3	56687015	FAM208A	intronic	IL1RA_Uninfected	G	A	0.01881	Escherichia Coli	-1.12
rs185344111	5	145147643	PRELID2	intronic	MDC_Chlamydia	C	T	0.01881	Human immunodeficiency virus	0.56
rs554913002	7	75323813	HIP1	intronic	Staph_toxin_cell_death_BG_subtracted	T	A	0.01881	Infection with drug-resistant organism	10.37
rs6748321	2	175464291	WIPF1	intronic	S_typhimurium_cell_death_BG_subtracted	G	A	0.01881	Mycoses	3.31
rs114960387	2	10916743	ATP6V1C2	intronic	Toxo_5hr_median	C	G	0.01881	Staphalococcus infection	52.29
rs76862878	3	8979398	RAD18	intronic	S_typhi_cell_death_BG_subtracted	G	A	0.01881	Streptococcus infection	1.64
rs59096852	4	114288168	ANK2	intronic	RANTES_Chlamydia	A	G	0.01881	Viral hepatitis B	-0.3
rs6570322	6	139599254	TXLNB	intronic	IFNG_Chlamydia	A	G	0.01881	Viral warts and human papilloma virus	0.37
rs9495406	6	139594446	TXLNB	intronic	Chlamydia_27hr_GFP	C	T	0.01881	Viral warts and human papilloma virus	0.67
rs116706407	6	139587727	TXLNB	intronic	Chlamydia_27hr_GFP	C	T	0.01881	Viral warts and human papilloma virus	0.67
rs73556226	11	111142227	C11orf53	intronic	Uninfected_IP_10_pg_ml	G	A	0.01882	Infection with drug-resistant organism	-0.34
rs111605497	15	101029039	CERS3	intronic	Chlamydia_27hr_GFP	T	C	0.01882	Infection with drug-resistant organism	0.67
rs116141534	7	75205334	HIP1	intronic	IP10_Chlamydia	G	T	0.01882	Infection with drug-resistant organism	1.03
rs80097540	17	66593899	FAM20A	intronic	sifA_Replication_24_3_5hr_median_GFP	A	G	0.01882	Influenza	-0.08
rs12243638	10	12233341	NUDT5	intronic	S_typhi_cell_death_BG_subtracted	C	T	0.01882	Other infectious and parasitic diseases	0.64
rs7139857	13	21077115	CRYL1	intronic	S_typhi_3_5hr_median_GFP	T	A	0.01882	Sexually transmitted infections excluding HIV and hepatitis	-18.22
rs9311608	3	56655942	FAM208A	UTR3	IL13_Uninfected	G	A	0.01883	Escherichia Coli	-0.61
rs112364014	5	131940822	RAD50	intronic	Cells_ml_after_3_days	C	T	0.01883	Gram negative septicemia	-79340
rs73259679	5	131936008	RAD50	intronic	Cells_ml_after_3_days	G	T	0.01883	Gram negative septicemia	-79340
rs5749237	22	31618958	LIMK2	intronic	Uninfected_IP_10_pg_ml	A	G	0.01883	Helicobacter Pylori	-0.39
rs545229860	2	27498734	DNAJC5G	intronic	TNFa_Uninfected	ACCCCCG	A	0.01883	Human immunodeficiency virus	-0.18
rs8860	20	44451901	TNNC2	UTR3	Toxo_spread_30hr_5hr_GFP	C	T	0.01883	Human immunodeficiency virus	-0.08
rs12104799	2	175548132	WIPF1	upstream	MDC_Uninfected	T	G	0.01883	Mycoses	-0.25
rs7592941	2	86353367	PTCD3	intronic	S_typhimurium_3_5hr_median_GFP	A	G	0.01883	Other CNS infections and poliomyelitis	11.51
rs6547659	2	86340613	PTCD3	intronic	S_typhimurium_3_5hr_median_GFP	A	G	0.01883	Other CNS infections and poliomyelitis	11.51
rs9312029	3	8953866	RAD18	intronic	Chlamydia_27hr_medianGFP	T	C	0.01883	Streptococcus infection	37.2
rs7617262	3	8936268	RAD18	intronic	PDGF_AB_BB_Uninfected	G	A	0.01883	Streptococcus infection	-0.24
rs6807377	3	8935567	RAD18	intronic	PDGF_AB_BB_Uninfected	T	C	0.01883	Streptococcus infection	-0.23
rs77864984	4	114206723	ANK2	intronic	IP10_Uninfected	G	A	0.01883	Viral hepatitis B	0.65
rs12640121	4	113943493	ANK2	intronic	IL4_Uninfected	G	C	0.01883	Viral hepatitis B	-0.38
rs201599166	4	114275541	ANK2	exonic	X3_day_viability	G	A	0.01883	Viral hepatitis B	0.62
rs7681372	4	113835599	ANK2	intronic	IFNG_Chlamydia	A	G	0.01883	Viral hepatitis B	-0.36
rs145338859	4	113926407	ANK2	intronic	IFNA2_Uninfected	GA	G	0.01883	Viral hepatitis B	-0.38
rs3772620	3	148436308	AGTR1	intronic	sifA_3_5hr_GFP	C	T	0.01883	Viral infection	-0.44
rs142433711	3	56669643	FAM208A	intronic	IFNG_Uninfected	G	A	0.01884	Escherichia Coli	-0.51
rs115891157	3	56661222	FAM208A	intronic	IFNG_Uninfected	A	G	0.01884	Escherichia Coli	-0.51
rs142908553	3	56708933	FAM208A	intronic	IFNG_Uninfected	G	A	0.01884	Escherichia Coli	-0.51
rs112053587	7	75289370	HIP1	intronic	TNFa_Chlamydia	A	G	0.01884	Infection with drug-resistant organism	-0.57
rs552175688	7	75323994	HIP1	intronic	S_typhimurium_Intracellular_Replication_24_3_5hr_median_GFP	CT	C	0.01884	Infection with drug-resistant organism	-0.26
rs139977232	10	12223699	NUDT5	intronic	S_typhimurium_3_5hr_median_GFP	C	T	0.01884	Other infectious and parasitic diseases	39.65
rs116434287	10	12220484	NUDT5	intronic	S_typhimurium_3_5hr_median_GFP	A	G	0.01884	Other infectious and parasitic diseases	39.65
rs138874131	10	12229105	NUDT5	intronic	S_typhimurium_3_5hr_median_GFP	C	T	0.01884	Other infectious and parasitic diseases	39.65
rs138665688	10	12221259	NUDT5	intronic	S_typhimurium_3_5hr_median_GFP	A	G	0.01884	Other infectious and parasitic diseases	39.65
rs73976227	17	1377166	MYO1C	intronic	IFNA2_Uninfected	G	A	0.01885	Other infectious and parasitic diseases	-1.49
rs192081965	17	1394130	MYO1C	intronic	S_typhi_Intracellular_Survival_24hr_3_5hr_GFP	C	G	0.01885	Other infectious and parasitic diseases	0.05
rs117955501	13	21057449	CRYL1	intronic	Chlamydia_27hr_medianGFP	G	C	0.01885	Sexually transmitted infections excluding HIV and hepatitis	-80.83
rs73544968	19	41115096	LTBP4	intronic	S_typhimurium_Intracellular_Survival_GFP_24hr_3_5hr	G	A	0.01885	Sexually transmitted infections excluding HIV and hepatitis	-0.12
rs75765453	5	131950225	RAD50	intronic	TNFa_Chlamydia	C	T	0.01886	Gram negative septicemia	-0.48
rs112546217	5	145186749	PRELID2	intronic	RANTES_Uninfected	C	T	0.01886	Human immunodeficiency virus	-0.36
rs114717759	5	145186724	PRELID2	intronic	RANTES_Uninfected	C	T	0.01886	Human immunodeficiency virus	-0.36
rs7542444	1	20642830	VWA5B1	intronic	Toxo_48hr_released_toxo_concentration	G	A	0.01886	Intestinal infection	54910
rs373353098	1	20648076	VWA5B1	intronic	Toxo_48hr_released_toxo_concentration	CA	C	0.01886	Intestinal infection	54910
rs115738567	2	120662369	PTPN4	intronic	IFNA2_Uninfected	A	G	0.01886	Mycoses	0.89
rs57917751	2	86359748	PTCD3	intronic	IL10_Uninfected	T	G	0.01886	Other CNS infections and poliomyelitis	-0.37
rs6740228	2	86352825	PTCD3	intronic	sifA_3_5hr_median_GFP	T	C	0.01886	Other CNS infections and poliomyelitis	11.77
rs79111377	3	8938171	RAD18	intronic	S_typhimurium_3_5hr_GFP	G	T	0.01886	Streptococcus infection	0.7
rs9878831	3	8946689	RAD18	intronic	S_typhimurium_3_5hr_GFP	G	C	0.01886	Streptococcus infection	0.7
rs9820257	3	8942230	RAD18	intronic	S_typhimurium_3_5hr_GFP	C	T	0.01886	Streptococcus infection	0.7
rs9861055	3	8946201	RAD18	intronic	S_typhimurium_3_5hr_GFP	A	G	0.01886	Streptococcus infection	0.7
rs528489054	5	176031672	GPRIN1	intronic	S_typhi_cell_death_BG_subtracted	C	T	0.01886	Tuberculosis	0.94
rs35725802	4	114070007	ANK2	intronic	IL6_Uninfected	G	A	0.01886	Viral hepatitis B	-0.19
rs568850061	4	113946491	ANK2	intronic	Staph_toxin_cell_death_BG_subtracted	G	A	0.01886	Viral hepatitis B	-3.71
rs112116190	4	113792014	ANK2	intronic	FGF2_Mucor	A	G	0.01886	Viral hepatitis B	-6.46
rs533757642	4	113786183	ANK2	intronic	FGF2_Mucor	A	G	0.01886	Viral hepatitis B	-6.46
rs111858799	4	113792667	ANK2	intronic	FGF2_Mucor	A	T	0.01886	Viral hepatitis B	-6.46
rs115412905	4	113784303	ANK2	intronic	FGF2_Mucor	G	T	0.01886	Viral hepatitis B	-6.46
rs75714567	4	113797867	ANK2	intronic	FGF2_Mucor	C	T	0.01886	Viral hepatitis B	-6.46
rs10029516	4	114011088	ANK2	intronic	RANTES_Uninfected	G	T	0.01886	Viral hepatitis B	0.17
rs10032927	4	114065576	ANK2	intronic	Uninfected_IP_10_pg_ml	T	A	0.01886	Viral hepatitis B	-0.32
rs1862916	15	34210163	AVEN	intronic	IL4_Uninfected	A	G	0.01888	Bacterial pneumonia	-0.25
rs77572379	15	34217807	AVEN	intronic	Toxo_5hr_gfp	A	T	0.01888	Bacterial pneumonia	3.53
rs76535977	15	34218009	AVEN	intronic	Toxo_spread_30hr_5hr_GFP	T	G	0.01888	Bacterial pneumonia	-0.13
rs35051936	19	45796446	MARK4	intronic	MIP1B_Uninfected	T	C	0.01888	CSF shunt failure	-0.33
rs115047979	19	45771558	MARK4	intronic	S_typhi_Intracellular_Survival_24hr_3_5hr_GFP	A	G	0.01888	CSF shunt failure	-0.03
rs35176435	19	45797092	MARK4	intronic	MIP1B_Uninfected	A	C	0.01888	CSF shunt failure	-0.33
rs62118539	19	45797231	MARK4	intronic	MIP1B_Uninfected	T	G	0.01888	CSF shunt failure	-0.33
rs115111849	15	101047788	CERS3	intronic	Chlamydia_Intercellular_Spread_70hr_27hr_GFP	G	C	0.01888	Infection with drug-resistant organism	0.45
rs76918501	15	101043083	CERS3	intronic	Chlamydia_Intercellular_Spread_70hr_27hr_GFP	A	G	0.01888	Infection with drug-resistant organism	0.45
rs79491225	15	101042778	CERS3	intronic	Chlamydia_Intercellular_Spread_70hr_27hr_GFP	T	A	0.01888	Infection with drug-resistant organism	0.45
rs4796860	17	79943475	ASPSCR1	exonic	IL6_Chlamydia	A	G	0.01888	Influenza	-0.94
rs116519175	17	66575960	FAM20A	intronic	MDC_Uninfected	G	C	0.01888	Influenza	0.32
rs10916760	1	20636732	VWA5B1	intronic	MDC_Chlamydia	C	T	0.01888	Intestinal infection	0.24
rs2289580	2	120704166	PTPN4	intronic	S_typhi_3_5hr_median_GFP	G	T	0.01888	Mycoses	14.89
rs45538534	3	8975914	RAD18	intronic	Chlamydia_Intercellular_Spread_70hr_27hr_GFP	AGGCT	A	0.01888	Streptococcus infection	0.4
rs4868665	5	176030976	GPRIN1	intronic	IL1RA_Uninfected	C	T	0.01888	Tuberculosis	0.33
rs29359	4	114209151	ANK2	intronic	sifA_Intracellular_Survival_24hr_3hr_GFP	G	A	0.01888	Viral hepatitis B	0.03
rs112539814	4	114156733	ANK2	intronic	Toxo_5hr_cell_death_BG_sub	C	T	0.01888	Viral hepatitis B	0.88
rs72901931	4	114261911	ANK2	intronic	IL6_Chlamydia	G	T	0.01888	Viral hepatitis B	0.48
rs2933249	3	148416520	AGTR1	intronic	S_typhi_Replication_24_3_5hr_median_GFP	G	A	0.01888	Viral infection	-0.1
rs9330195	9	140153105	NELFB	intronic	Toxo_5hr_median	T	C	0.01889	Bacterial pneumonia	-31.53
rs200481846	10	6073481	IL2RA	intronic	Toxo_48hr_released_toxo_concentration	ATATG	A	0.01889	Gram positive septicemia	-42690
rs2002597	11	44313834	ALX4	intronic	IL10_Chlamydia	T	C	0.01889	Gram positive septicemia	-0.3
rs11597237	10	6079017	IL2RA	intronic	Toxo_48hr_released_toxo_concentration	C	T	0.01889	Gram positive septicemia	-43590
rs9625679	22	29456699	C22orf31	exonic	S_typhi_Intracellular_Survival_24hr_3_5hr_GFP	A	G	0.01889	Gram positive septicemia	0.02
rs11791605	9	33265743	CHMP5	intronic	IL8_Chlamydia	C	A	0.01889	Herpes simplex	-0.42
rs7468805	9	33270930	CHMP5	intronic	IL8_Chlamydia	A	C	0.01889	Herpes simplex	-0.42
rs62542694	9	33275272	CHMP5	intronic	IL8_Chlamydia	C	G	0.01889	Herpes simplex	-0.42
rs11793672	9	33274151	CHMP5	intronic	IL8_Chlamydia	G	A	0.01889	Herpes simplex	-0.42
rs16919130	9	33265405	CHMP5	intronic	IL8_Chlamydia	C	G	0.01889	Herpes simplex	-0.42
rs370439338	9	108343612	FKTN	intronic	S_typhimurium_3_5hr_GFP	A	T	0.01889	Infectious mononucleosis	0.2
rs79865162	11	32606131	EIF3M	intronic	Chlamydia_27hr_medianGFP	G	C	0.01889	Viral warts and human papilloma virus	-60.95
rs76925288	15	101035071	CERS3	intronic	Staph_toxin_cell_death_BG_subtracted	G	A	0.0189	Infection with drug-resistant organism	4.02
rs74698418	15	101035384	CERS3	intronic	Staph_toxin_cell_death_BG_subtracted	C	G	0.0189	Infection with drug-resistant organism	4.02
rs1985139	15	101002346	CERS3	intronic	MIP1B_Uninfected	A	G	0.0189	Infection with drug-resistant organism	0.28
rs141493047	15	101014288	CERS3	intronic	Staph_toxin_cell_death_BG_subtracted	C	T	0.0189	Infection with drug-resistant organism	7.14
rs56209062	13	21072157	CRYL1	intronic	Cells_ml_after_3_days	C	T	0.0189	Sexually transmitted infections excluding HIV and hepatitis	45640
rs7335948	13	21073023	CRYL1	intronic	Cells_ml_after_3_days	C	T	0.0189	Sexually transmitted infections excluding HIV and hepatitis	45640
rs71309972	3	56683465	FAM208A	intronic	IL13_Uninfected	G	A	0.01891	Escherichia Coli	-0.98
rs13060656	3	56692658	FAM208A	intronic	IL13_Uninfected	G	A	0.01891	Escherichia Coli	-0.98
rs71621834	3	56682841	FAM208A	intronic	IL13_Uninfected	A	C	0.01891	Escherichia Coli	-0.98
rs13086565	3	56684750	FAM208A	intronic	IL13_Uninfected	C	G	0.01891	Escherichia Coli	-0.98
rs71309973	3	56688414	FAM208A	intronic	IL13_Uninfected	G	A	0.01891	Escherichia Coli	-0.98
rs36064180	3	56668300	FAM208A	intronic	IL13_Uninfected	A	T	0.01891	Escherichia Coli	-0.98
rs34911835	3	56656573	FAM208A	UTR3	IL13_Uninfected	T	C	0.01891	Escherichia Coli	-0.98
rs35940731	3	56715168	FAM208A	intronic	IL13_Uninfected	C	T	0.01891	Escherichia Coli	-0.98
rs71309975	3	56709623	FAM208A	intronic	IL13_Uninfected	A	G	0.01891	Escherichia Coli	-0.98
rs13068670	3	56681931	FAM208A	intronic	IL13_Uninfected	A	G	0.01891	Escherichia Coli	-0.98
rs35418695	3	56658092	FAM208A	intronic	IL13_Uninfected	A	G	0.01891	Escherichia Coli	-0.98
rs34097767	3	56699019	FAM208A	intronic	IL13_Uninfected	A	C	0.01891	Escherichia Coli	-0.98
rs1821250	5	145149318	PRELID2	intronic	IL4_Chlamydia	A	G	0.01891	Human immunodeficiency virus	0.33
rs146038640	17	79949974	ASPSCR1	intronic	S_typhimurium_MDC_pg_ml	A	C	0.01891	Influenza	1.03
rs77045255	1	20647385	VWA5B1	intronic	S_typhimurium_Intracellular_Replication_24_3_5hr_median_GFP	C	G	0.01891	Intestinal infection	0.55
rs13418730	2	175540594	WIPF1	intronic	S_typhimurium_IL10_cell_uninfected_sub_fg_ml_cell	C	T	0.01891	Mycoses	-11.62
rs115537402	2	10922582	ATP6V1C2	intronic	Staph_toxin_cell_death_BG_subtracted	A	G	0.01891	Staphalococcus infection	-7.84
rs4833424	4	114219507	ANK2	intronic	Uninfected_MDC_pg_ml	A	G	0.01891	Viral hepatitis B	0.41
rs29341	4	114213631	ANK2	exonic	Uninfected_MDC_pg_ml	C	T	0.01891	Viral hepatitis B	0.41
rs77997722	4	114212320	ANK2	intronic	Uninfected_MDC_pg_ml	G	A	0.01891	Viral hepatitis B	0.41
rs62313239	4	114226295	ANK2	intronic	Uninfected_MDC_pg_ml	G	A	0.01891	Viral hepatitis B	0.41
rs145222927	4	113974139	ANK2	intronic	MIP1B_Chlamydia	G	C	0.01891	Viral hepatitis B	-0.51
rs29320	4	114217575	ANK2	intronic	Uninfected_MDC_pg_ml	A	G	0.01891	Viral hepatitis B	0.41
rs29349	4	114212053	ANK2	intronic	Uninfected_MDC_pg_ml	C	T	0.01891	Viral hepatitis B	0.41
rs4731229	7	75264250	HIP1	intronic	Toxo_replication_30_5hr_median_GFP	A	C	0.01892	Infection with drug-resistant organism	0.26
rs1569115	7	75295866	HIP1	intronic	PDGF_AB_BB_Chlamydia	G	T	0.01892	Infection with drug-resistant organism	-0.31
rs62475513	7	75298353	HIP1	intronic	PDGF_AB_BB_Chlamydia	C	G	0.01892	Infection with drug-resistant organism	-0.31
rs62475508	7	75296921	HIP1	intronic	PDGF_AB_BB_Chlamydia	A	T	0.01892	Infection with drug-resistant organism	-0.31
rs74602945	7	75255058	HIP1	intronic	IL8_Uninfected	T	C	0.01892	Infection with drug-resistant organism	-0.76
rs62475512	7	75297906	HIP1	intronic	PDGF_AB_BB_Chlamydia	G	A	0.01892	Infection with drug-resistant organism	-0.31
rs112529087	7	75295495	HIP1	intronic	PDGF_AB_BB_Chlamydia	AT	A	0.01892	Infection with drug-resistant organism	-0.31
rs75335082	7	75256523	HIP1	intronic	IL8_Uninfected	G	T	0.01892	Infection with drug-resistant organism	-0.76
rs187520749	11	2149745	IGF2	downstream	IL4_Chlamydia	G	A	0.01892	Infection with drug-resistant organism	-0.9
rs1681288	7	10980498	NDUFA4	upstream	S_typhimurium_Intracellular_Survival_GFP_24hr_3_5hr	A	G	0.01892	Intestinal infection	0.03
rs139776310	12	95942550	USP44	UTR5	IP10_Uninfected	C	G	0.01892	Tuberculosis	0.44
rs116637742	15	34165250	AVEN	intronic	X3_day_viability	C	T	0.01893	Bacterial pneumonia	0.66
rs138289606	15	34196644	AVEN	intronic	Cells_ml_after_3_days	C	T	0.01893	Bacterial pneumonia	83610
rs114650187	15	34165981	AVEN	intronic	X3_day_viability	T	C	0.01893	Bacterial pneumonia	0.66
rs566160733	15	34173238	AVEN	intronic	X3_day_viability	GA	G	0.01893	Bacterial pneumonia	0.66
rs114370292	15	34166963	AVEN	intronic	X3_day_viability	G	C	0.01893	Bacterial pneumonia	0.66
rs16958185	15	34172872	AVEN	intronic	X3_day_viability	A	G	0.01893	Bacterial pneumonia	0.66
rs114653145	15	34170155	AVEN	intronic	X3_day_viability	A	T	0.01893	Bacterial pneumonia	0.66
rs148235507	15	34222938	AVEN	intronic	Uninfected_cell_death_3_5hr	C	T	0.01893	Bacterial pneumonia	-0.83
rs114092593	15	34166091	AVEN	intronic	X3_day_viability	C	T	0.01893	Bacterial pneumonia	0.66
rs12974762	19	45765999	MARK4	intronic	Toxo_5hr_gfp	C	T	0.01893	CSF shunt failure	-1.94
rs114192674	15	101024047	CERS3	intronic	Chlamydia_27hr_medianGFP	G	A	0.01893	Infection with drug-resistant organism	-61.73
rs73472059	15	101022920	CERS3	intronic	Chlamydia_27hr_medianGFP	C	T	0.01893	Infection with drug-resistant organism	-61.73
rs73472073	15	101025648	CERS3	intronic	Chlamydia_27hr_medianGFP	C	T	0.01893	Infection with drug-resistant organism	-61.73
rs2134613	15	101034096	CERS3	intronic	IFNG_Uninfected	T	C	0.01893	Infection with drug-resistant organism	0.37
rs73473854	15	101036076	CERS3	intronic	Chlamydia_27hr_medianGFP	C	T	0.01893	Infection with drug-resistant organism	-61.73
rs12324445	15	101023519	CERS3	intronic	Chlamydia_27hr_medianGFP	G	A	0.01893	Infection with drug-resistant organism	-61.73
rs28578750	15	101024686	CERS3	intronic	Chlamydia_46hr_GFP	C	T	0.01893	Infection with drug-resistant organism	-1.13
rs73473840	15	101030575	CERS3	intronic	Chlamydia_27hr_medianGFP	A	T	0.01893	Infection with drug-resistant organism	-61.73
rs28620286	15	101024534	CERS3	intronic	Chlamydia_27hr_medianGFP	T	C	0.01893	Infection with drug-resistant organism	-61.73
rs113988446	15	101027127	CERS3	intronic	Chlamydia_27hr_medianGFP	C	G	0.01893	Infection with drug-resistant organism	-61.73
rs28628751	15	101024206	CERS3	intronic	Chlamydia_27hr_medianGFP	C	T	0.01893	Infection with drug-resistant organism	-61.73
rs12324003	15	101023161	CERS3	intronic	Chlamydia_27hr_medianGFP	T	C	0.01893	Infection with drug-resistant organism	-61.73
rs73472051	15	101016617	CERS3	intronic	Chlamydia_27hr_medianGFP	A	G	0.01893	Infection with drug-resistant organism	-61.73
rs113978498	17	66559497	FAM20A	intronic	S_typhimurium_Intracellular_Replication_24_3_5hr_median_GFP	A	G	0.01893	Influenza	0.47
rs17090266	18	54281286	TXNL1	intronic	Toxo_replication_30_5hr_median_GFP	T	G	0.01893	Sexually transmitted infections excluding HIV and hepatitis	-0.27
rs144206046	18	54279615	TXNL1	intronic	S_typhi_Replication_24_3_5hr_median_GFP	AT	A	0.01893	Sexually transmitted infections excluding HIV and hepatitis	0.06
rs143580166	18	54286934	TXNL1	intronic	Toxo_replication_30_5hr_median_GFP	AT	A	0.01893	Sexually transmitted infections excluding HIV and hepatitis	0.54
rs68065363	13	20988632	CRYL1	intronic	IL10_Uninfected	A	G	0.01893	Sexually transmitted infections excluding HIV and hepatitis	-0.4
rs61740783	14	75330157	PROX2	exonic	MIP1B_Chlamydia	C	T	0.01893	Tuberculosis	-0.82
rs11204787	1	151199514	PIP5K1A	intronic	Chlamydia_27hr_cell_death_BG_subtracted	A	G	0.01894	Bacterial pneumonia	1
rs453811	5	145209769	PRELID2	intronic	IL13_Uninfected	A	G	0.01894	Human immunodeficiency virus	0.28
rs78557804	2	120542947	PTPN4	intronic	Toxo_5hr_cell_death_BG_sub	T	C	0.01894	Mycoses	-1.14
rs12468015	2	120701411	PTPN4	intronic	Toxo_5hr_cell_death_BG_sub	G	T	0.01894	Mycoses	-1.14
rs62167254	2	120618068	PTPN4	intronic	Toxo_5hr_cell_death_BG_sub	C	G	0.01894	Mycoses	-1.14
rs62167252	2	120576814	PTPN4	intronic	Toxo_5hr_cell_death_BG_sub	C	T	0.01894	Mycoses	-1.14
rs111742630	2	175438985	WIPF1	intronic	TNFb_Uninfected	A	C	0.01894	Mycoses	0.61
rs2136834	2	120729505	PTPN4	intronic	Toxo_5hr_cell_death_BG_sub	C	G	0.01894	Mycoses	-1.14
rs11726138	4	114013640	ANK2	intronic	IL8_Uninfected	T	G	0.01894	Viral hepatitis B	0.36
rs6853358	4	114301924	ANK2	intronic	S_typhimurium_MDC_pg_ml	T	A	0.01894	Viral hepatitis B	-0.23
rs79072755	2	26997376	SLC35F6	intronic	PDGF_AB_BB_Chlamydia	C	T	0.01894	Viral infection	-0.59
rs76195586	2	26993673	SLC35F6	intronic	PDGF_AB_BB_Chlamydia	C	G	0.01894	Viral infection	-0.59
rs149971821	2	26991254	SLC35F6	intronic	PDGF_AB_BB_Chlamydia	G	A	0.01894	Viral infection	-0.59
rs11963965	6	139597515	TXLNB	intronic	S_typhimurium_3_5hr_GFP	G	A	0.01894	Viral warts and human papilloma virus	-0.27
rs11048794	12	27136568	TM7SF3	intronic	MDC_Uninfected	G	T	0.01895	Gram negative septicemia	-0.6
rs115494773	12	27163359	TM7SF3	intronic	S_typhi_3_5hr_median_GFP	C	T	0.01895	Gram negative septicemia	-40.29
rs11048795	12	27136659	TM7SF3	intronic	MDC_Uninfected	A	G	0.01895	Gram negative septicemia	-0.6
rs116481042	12	27161628	TM7SF3	intronic	S_typhi_3_5hr_median_GFP	G	A	0.01895	Gram negative septicemia	-40.29
rs73541729	11	44313262	ALX4	intronic	IL1RA_Uninfected	T	C	0.01895	Gram positive septicemia	-0.27
rs78742223	11	44288167	ALX4	intronic	RANTES_Uninfected	A	T	0.01895	Gram positive septicemia	-0.25
rs114499713	7	75326277	HIP1	intronic	Chlamydia_46hr_highGFP	T	A	0.01895	Infection with drug-resistant organism	-0.43
rs34585653	7	75302333	HIP1	intronic	X3_day_viability	TC	T	0.01895	Infection with drug-resistant organism	0.51
rs1167792	7	75170830	HIP1	intronic	Chlamydia_27hr_GFP	C	G	0.01895	Infection with drug-resistant organism	0.63
rs2427769	9	108328586	FKTN	intronic	TNFa_Uninfected	A	G	0.01895	Infectious mononucleosis	0.17
rs8034174	15	34253740	AVEN	intronic	IL1RA_Chlamydia	C	T	0.01896	Bacterial pneumonia	-0.35
rs148235507	15	34222938	AVEN	intronic	TNFa_Uninfected	C	T	0.01896	Bacterial pneumonia	0.41
rs7495551	15	34186880	AVEN	intronic	VEGF_Chlamydia	A	G	0.01896	Bacterial pneumonia	0.19
rs11883302	19	45788612	MARK4	intronic	MDC_Chlamydia	T	C	0.01896	CSF shunt failure	0.2
rs74452019	15	101084994	CERS3	upstream	IFNA2_Uninfected	C	T	0.01896	Infection with drug-resistant organism	0.39
rs111605497	15	101029039	CERS3	intronic	Chlamydia_70hr_GFP	T	C	0.01896	Infection with drug-resistant organism	3.75
rs1860333	17	66562496	FAM20A	intronic	Uninfected_MDC_pg_ml	G	A	0.01896	Influenza	0.26
rs114641058	2	175502571	WIPF1	intronic	S_typhi_3_5hr_median_GFP	C	T	0.01896	Mycoses	-25.72
rs116906234	19	41120114	LTBP4	intronic	MIP1B_Uninfected	C	T	0.01896	Sexually transmitted infections excluding HIV and hepatitis	0.75
rs142242288	4	113852038	ANK2	intronic	Uninfected_IL10_pg_ml	C	A	0.01896	Viral hepatitis B	0.41
rs7690733	4	114028847	ANK2	intronic	IL6_Uninfected	T	C	0.01896	Viral hepatitis B	-0.18
rs3025714	4	114216222	ANK2	intronic	IL10_Uninfected	A	G	0.01896	Viral hepatitis B	0.67
rs4833420	4	114050067	ANK2	intronic	Toxo_replication_30_5hr_median_GFP	A	G	0.01896	Viral hepatitis B	0.28
rs13111383	4	114028521	ANK2	intronic	IL6_Uninfected	T	C	0.01896	Viral hepatitis B	-0.18
rs112115802	4	113852429	ANK2	intronic	Uninfected_IL10_pg_ml	G	C	0.01896	Viral hepatitis B	0.41
rs12721250	3	148418316	AGTR1	intronic	Uninfected_MDC_pg_ml	TC	T	0.01896	Viral infection	-0.57
rs12695870	3	148419829	AGTR1	intronic	Uninfected_MDC_pg_ml	A	G	0.01896	Viral infection	-0.57
rs4747837	10	6058735	IL2RA	intronic	sifA_Intracellular_Survival_24hr_3hr_GFP	C	G	0.01897	Gram positive septicemia	0.03
rs28549365	7	75346992	HIP1	intronic	Chlamydia_70hr_median_GFP	A	T	0.01897	Infection with drug-resistant organism	-15.88
rs13222572	7	75346994	HIP1	intronic	Chlamydia_70hr_median_GFP	A	C	0.01897	Infection with drug-resistant organism	-15.88
rs7922701	10	124458380	C10orf120	intronic	IL13_Uninfected	C	T	0.01897	Intestinal infection	0.32
rs28397982	4	113964460	ANK2	intronic	TNFb_Chlamydia	A	G	0.01897	Viral hepatitis B	-0.99
rs10019291	4	113953673	ANK2	intronic	TNFb_Chlamydia	T	C	0.01897	Viral hepatitis B	-0.99
rs28507167	4	113947489	ANK2	intronic	TNFb_Chlamydia	G	A	0.01897	Viral hepatitis B	-0.99
rs28579003	4	113954160	ANK2	intronic	TNFb_Chlamydia	G	A	0.01897	Viral hepatitis B	-0.99
rs116663781	4	113961853	ANK2	intronic	TNFb_Chlamydia	G	A	0.01897	Viral hepatitis B	-0.99
rs28501091	4	113951472	ANK2	intronic	TNFb_Chlamydia	C	T	0.01897	Viral hepatitis B	-0.99
rs78593363	17	79961450	ASPSCR1	intronic	Uninfected_IP_10_pg_ml	C	G	0.01898	Influenza	0.48
rs115784454	13	20985915	CRYL1	intronic	Chlamydia_Replication_Permisiveness_high_GFP_46hr_total_GFP_27hr	C	A	0.01898	Sexually transmitted infections excluding HIV and hepatitis	0.06
rs111487904	13	20986185	CRYL1	intronic	Chlamydia_Replication_Permisiveness_high_GFP_46hr_total_GFP_27hr	A	G	0.01898	Sexually transmitted infections excluding HIV and hepatitis	0.06
rs141062397	13	20985995	CRYL1	intronic	Chlamydia_Replication_Permisiveness_high_GFP_46hr_total_GFP_27hr	A	G	0.01898	Sexually transmitted infections excluding HIV and hepatitis	0.06
rs111539784	13	20986117	CRYL1	intronic	Chlamydia_Replication_Permisiveness_high_GFP_46hr_total_GFP_27hr	T	C	0.01898	Sexually transmitted infections excluding HIV and hepatitis	0.06
rs17305480	13	21038647	CRYL1	intronic	S_typhi_Replication_24_3_5hr_median_GFP	T	C	0.01898	Sexually transmitted infections excluding HIV and hepatitis	-0.06
rs114883869	13	20986537	CRYL1	intronic	Chlamydia_Replication_Permisiveness_high_GFP_46hr_total_GFP_27hr	T	C	0.01898	Sexually transmitted infections excluding HIV and hepatitis	0.06
rs113575540	13	20985664	CRYL1	intronic	Chlamydia_Replication_Permisiveness_high_GFP_46hr_total_GFP_27hr	C	T	0.01898	Sexually transmitted infections excluding HIV and hepatitis	0.06
rs112109716	13	20986426	CRYL1	intronic	Chlamydia_Replication_Permisiveness_high_GFP_46hr_total_GFP_27hr	G	A	0.01898	Sexually transmitted infections excluding HIV and hepatitis	0.06
rs114416982	13	20988546	CRYL1	intronic	Chlamydia_Replication_Permisiveness_high_GFP_46hr_total_GFP_27hr	A	G	0.01898	Sexually transmitted infections excluding HIV and hepatitis	0.06
rs116738727	13	20985033	CRYL1	intronic	Chlamydia_Replication_Permisiveness_high_GFP_46hr_total_GFP_27hr	G	A	0.01898	Sexually transmitted infections excluding HIV and hepatitis	0.06
rs145830448	13	20986494	CRYL1	intronic	Chlamydia_Replication_Permisiveness_high_GFP_46hr_total_GFP_27hr	T	C	0.01898	Sexually transmitted infections excluding HIV and hepatitis	0.06
rs11667971	19	52407694	ZNF649	intronic	sifA_3_5hr_median_GFP	G	A	0.01898	Viral hepatitis C	-24.01
rs10463894	5	131933907	RAD50	intronic	S_typhimurium_3_5hr_median_GFP	T	C	0.01899	Gram negative septicemia	14.55
rs115937048	11	44295048	ALX4	intronic	sifA_3_5hr_median_GFP	C	T	0.01899	Gram positive septicemia	-52.31
rs141038175	1	155984585	SSR2	intronic	IL8_Chlamydia	G	A	0.01899	Helminthiasis	1.09
rs35280117	20	44451918	TNNC2	UTR3	Toxo_48hr_released_toxo_concentration	G	A	0.01899	Human immunodeficiency virus	-77770
rs112053587	7	75289370	HIP1	intronic	Chlamydia_Replication_Permisiveness_high_GFP_46hr_total_GFP_27hr	A	G	0.01899	Infection with drug-resistant organism	0.07
rs148961498	1	20663901	VWA5B1	intronic	IL1RA_Chlamydia	G	A	0.01899	Intestinal infection	0.69
rs142754344	1	20677751	VWA5B1	intronic	IL1RA_Chlamydia	C	G	0.01899	Intestinal infection	0.69
rs61746771	1	20656766	VWA5B1	exonic	IL1RA_Chlamydia	C	T	0.01899	Intestinal infection	0.69
rs115534627	2	120659723	PTPN4	intronic	sifA_Intracellular_Survival_24hr_3hr_GFP	A	G	0.01899	Mycoses	0.07
rs116700914	2	120536196	PTPN4	intronic	sifA_Intracellular_Survival_24hr_3hr_GFP	A	G	0.01899	Mycoses	0.07
rs115051197	2	120671187	PTPN4	intronic	sifA_Intracellular_Survival_24hr_3hr_GFP	G	A	0.01899	Mycoses	0.07
rs112116525	4	114189699	ANK2	intronic	S_typhimurium_3_5hr_median_GFP	G	A	0.01899	Viral hepatitis B	12.13
rs73844008	4	114299138	ANK2	intronic	IFNA2_Chlamydia	G	A	0.01899	Viral hepatitis B	0.81
rs77093711	4	113847751	ANK2	intronic	PDGF_AB_BB_Chlamydia	A	C	0.01899	Viral hepatitis B	-0.73
rs11940871	4	114298284	ANK2	intronic	IFNA2_Chlamydia	G	A	0.01899	Viral hepatitis B	0.81
rs11943229	4	114296708	ANK2	intronic	IFNA2_Chlamydia	T	C	0.01899	Viral hepatitis B	0.81
rs11256516	10	6092444	IL2RA	intronic	Chlamydia_70hr_cell_death_BG_sub	A	G	0.019	Gram positive septicemia	-0.87
rs7873	11	2150697	IGF2	UTR3	Chlamydia_46hr_GFP	T	C	0.019	Infection with drug-resistant organism	0.82
rs66757770	7	75206132	HIP1	intronic	Uninfected_cell_death_3_5hr	A	G	0.019	Infection with drug-resistant organism	0.63
rs6495332	15	34200070	AVEN	intronic	Toxo_spread_30hr_5hr_GFP	T	C	0.01901	Bacterial pneumonia	0.12
rs79413403	15	34209255	AVEN	intronic	Toxo_spread_30hr_5hr_GFP	C	A	0.01901	Bacterial pneumonia	0.12
rs967124	15	34172405	AVEN	intronic	IL12P70_Uninfected	C	T	0.01901	Bacterial pneumonia	-0.48
rs139419021	9	108385431	FKTN	intronic	S_typhimurium_MDC_pg_ml	G	T	0.01901	Infectious mononucleosis	-0.81
rs540379333	9	108329682	FKTN	intronic	S_typhimurium_MDC_pg_ml	A	G	0.01901	Infectious mononucleosis	-0.81
rs116549376	9	108398774	FKTN	UTR3	S_typhimurium_MDC_pg_ml	A	G	0.01901	Infectious mononucleosis	-0.81
rs200701013	17	79975226	ASPSCR1	UTR3	IL8_Uninfected	G	C	0.01901	Influenza	0.35
rs112033476	10	124459595	C10orf120	upstream	sifA_Intracellular_Survival_24hr_3hr_GFP	T	C	0.01901	Intestinal infection	-0.08
rs376285741	10	124458646	C10orf120	intronic	sifA_Intracellular_Survival_24hr_3hr_GFP	GA	G	0.01901	Intestinal infection	-0.08
rs57194128	1	20624502	VWA5B1	intronic	S_typhimurium_Intracellular_Replication_24_3_5hr_median_GFP	T	G	0.01901	Intestinal infection	-0.32
rs112872631	10	124459919	C10orf120	upstream	sifA_Intracellular_Survival_24hr_3hr_GFP	T	G	0.01901	Intestinal infection	-0.08
rs75358635	2	120670517	PTPN4	intronic	IL6_Chlamydia	A	G	0.01901	Mycoses	1.51
rs2303339	2	86346180	PTCD3	intronic	S_typhi_Replication_24_3_5hr_median_GFP	G	A	0.01901	Other CNS infections and poliomyelitis	-0.07
rs2018608	2	86353786	PTCD3	intronic	S_typhi_Replication_24_3_5hr_median_GFP	C	T	0.01901	Other CNS infections and poliomyelitis	-0.07
rs2241435	2	86360916	PTCD3	intronic	S_typhi_Replication_24_3_5hr_median_GFP	C	G	0.01901	Other CNS infections and poliomyelitis	-0.07
rs138239479	13	20983152	CRYL1	intronic	TNFa_Chlamydia	T	C	0.01901	Sexually transmitted infections excluding HIV and hepatitis	0.57
rs114357443	13	20980242	CRYL1	intronic	TNFa_Chlamydia	A	C	0.01901	Sexually transmitted infections excluding HIV and hepatitis	0.57
rs116817231	13	20980991	CRYL1	intronic	TNFa_Chlamydia	T	C	0.01901	Sexually transmitted infections excluding HIV and hepatitis	0.57
rs114018373	13	20979721	CRYL1	intronic	TNFa_Chlamydia	T	C	0.01901	Sexually transmitted infections excluding HIV and hepatitis	0.57
rs182861872	13	20982995	CRYL1	intronic	TNFa_Chlamydia	A	G	0.01901	Sexually transmitted infections excluding HIV and hepatitis	0.57
rs114591277	13	20985631	CRYL1	intronic	TNFa_Chlamydia	G	A	0.01901	Sexually transmitted infections excluding HIV and hepatitis	0.57
rs9312029	3	8953866	RAD18	intronic	MIP1B_Chlamydia	T	C	0.01901	Streptococcus infection	0.2
rs662399	3	8969573	RAD18	intronic	VEGF_Uninfected	A	G	0.01901	Streptococcus infection	-0.32
rs6794458	3	8956197	RAD18	intronic	Uninfected_IL10_pg_ml	T	G	0.01901	Streptococcus infection	-0.29
rs7622068	3	8970377	RAD18	intronic	MIP1B_Chlamydia	T	G	0.01901	Streptococcus infection	0.19
rs250403	3	8920281	RAD18	UTR3	S_typhimurium_3_5hr_median_GFP	A	G	0.01901	Streptococcus infection	-12.56
rs11943880	4	113899573	ANK2	intronic	Chlamydia_Intercellular_Spread_70hr_27hr_GFP	C	G	0.01901	Viral hepatitis B	-0.13
rs10488906	4	114100922	ANK2	intronic	RANTES_Chlamydia	G	T	0.01901	Viral hepatitis B	0.16
rs582050	4	113989326	ANK2	intronic	Staph_toxin_cell_death_BG_subtracted	T	C	0.01901	Viral hepatitis B	-1.86
rs62317134	4	113899264	ANK2	intronic	Chlamydia_Intercellular_Spread_70hr_27hr_GFP	G	C	0.01901	Viral hepatitis B	-0.13
rs6851865	4	113897623	ANK2	intronic	Chlamydia_Intercellular_Spread_70hr_27hr_GFP	A	G	0.01901	Viral hepatitis B	-0.13
rs9495413	6	139603414	TXLNB	intronic	RANTES_Chlamydia	G	A	0.01901	Viral warts and human papilloma virus	0.18
rs115568053	22	29458091	C22orf31	upstream	Staph_toxin_cell_death_BG_subtracted	C	T	0.01902	Gram positive septicemia	4.7
rs59370923	20	44456634	TNNC2	upstream	IP10_Chlamydia	C	T	0.01902	Human immunodeficiency virus	-0.44
rs62107908	19	41104470	LTBP4	intronic	Uninfected_IP_10_pg_ml	C	G	0.01902	Sexually transmitted infections excluding HIV and hepatitis	0.62
rs78791153	4	113976450	ANK2	intronic	S_typhimurium_cell_death_BG_subtracted	G	C	0.01902	Viral hepatitis B	-2.87
rs72900088	4	114240977	ANK2	intronic	Uninfected_IP_10_pg_ml	C	T	0.01902	Viral hepatitis B	-0.9
rs2228150	10	6067969	IL2RA	exonic	IL6_Chlamydia	C	T	0.01903	Gram positive septicemia	0.62
rs141364549	7	75355428	HIP1	intronic	FGF2_Candida	C	G	0.01903	Infection with drug-resistant organism	2.49
rs537821925	10	124757872	IKZF5	intronic	X3_day_viability	GA	G	0.01903	Sepsis	0.75
rs11108100	12	95940716	USP44	intronic	Chlamydia_70hr_cell_death_BG_sub	T	C	0.01903	Tuberculosis	0.79
rs6495303	15	34168237	AVEN	intronic	IL8_Uninfected	C	A	0.01904	Bacterial pneumonia	-0.46
rs8034673	15	34171522	AVEN	intronic	IL8_Uninfected	A	G	0.01904	Bacterial pneumonia	-0.46
rs61172583	15	34168397	AVEN	intronic	IL8_Uninfected	T	C	0.01904	Bacterial pneumonia	-0.46
rs7168937	15	34174542	AVEN	intronic	IL8_Uninfected	G	C	0.01904	Bacterial pneumonia	-0.46
rs115057444	15	34174690	AVEN	intronic	Uninfected_cell_death_3_5hr	T	C	0.01904	Bacterial pneumonia	-0.88
rs60051215	15	34174754	AVEN	intronic	IL8_Uninfected	A	G	0.01904	Bacterial pneumonia	-0.46
rs16958170	15	34167172	AVEN	intronic	IL8_Uninfected	A	G	0.01904	Bacterial pneumonia	-0.46
rs7165981	15	34168659	AVEN	intronic	IL8_Uninfected	C	G	0.01904	Bacterial pneumonia	-0.46
rs7497661	15	34190607	AVEN	intronic	IL1RA_Uninfected	A	G	0.01904	Bacterial pneumonia	0.26
rs34403186	15	101017490	CERS3	intronic	S_typhimurium_MDC_pg_ml	C	T	0.01904	Infection with drug-resistant organism	0.19
rs10753494	1	20625054	VWA5B1	intronic	VEGF_Uninfected	C	T	0.01904	Intestinal infection	-0.19
rs6748321	2	175464291	WIPF1	intronic	sifA_cell_death_BG_subtracted	G	A	0.01904	Mycoses	3.19
rs6707486	2	175427755	WIPF1	intronic	MIP1B_Chlamydia	A	G	0.01904	Mycoses	-0.24
rs7578037	2	120575591	PTPN4	intronic	IL10_Uninfected	C	T	0.01904	Mycoses	-0.25
rs59774838	2	86365770	PTCD3	UTR3	IL10_Uninfected	G	C	0.01904	Other CNS infections and poliomyelitis	-0.33
rs145361684	2	86341144	PTCD3	intronic	IL10_Uninfected	CAATGAG	C	0.01904	Other CNS infections and poliomyelitis	-0.33
rs147932252	2	86368855	PTCD3	UTR3	IL10_Uninfected	AGAAGT	A	0.01904	Other CNS infections and poliomyelitis	-0.33
rs60235051	2	86345091	PTCD3	intronic	IL10_Uninfected	G	A	0.01904	Other CNS infections and poliomyelitis	-0.33
rs59725174	2	86351448	PTCD3	intronic	IL10_Uninfected	A	T	0.01904	Other CNS infections and poliomyelitis	-0.33
rs72936310	2	86353728	PTCD3	intronic	IL10_Uninfected	C	T	0.01904	Other CNS infections and poliomyelitis	-0.33
rs72936327	2	86367033	PTCD3	UTR3	IL10_Uninfected	C	T	0.01904	Other CNS infections and poliomyelitis	-0.33
rs55740667	19	41112605	LTBP4	intronic	IP10_Uninfected	G	C	0.01904	Sexually transmitted infections excluding HIV and hepatitis	0.43
rs61955509	13	21088554	CRYL1	intronic	S_typhi_3_5hr_GFP	C	T	0.01904	Sexually transmitted infections excluding HIV and hepatitis	0.61
rs73447927	13	21093149	CRYL1	intronic	Chlamydia_Intercellular_Spread_70hr_27hr_GFP	T	C	0.01904	Sexually transmitted infections excluding HIV and hepatitis	-0.2
rs116434557	13	21012738	CRYL1	intronic	Chlamydia_70hr_GFP	G	A	0.01904	Sexually transmitted infections excluding HIV and hepatitis	3.98
rs4802079	19	41114866	LTBP4	intronic	IP10_Uninfected	C	A	0.01904	Sexually transmitted infections excluding HIV and hepatitis	0.43
rs539102755	2	10865443	ATP6V1C2	intronic	S_typhimurium_IL10_cell_uninfected_sub_fg_ml_cell	AGG	A	0.01904	Staphalococcus infection	-17.58
rs550033916	2	10865430	ATP6V1C2	intronic	S_typhimurium_IL10_cell_uninfected_sub_fg_ml_cell	ATTTGGGAGGCTG	A	0.01904	Staphalococcus infection	-17.58
rs60417954	2	47597751	EPCAM	intronic	X3_day_viability	A	G	0.01904	Tuberculosis	-0.39
rs78065574	4	114300604	ANK2	intronic	Chlamydia_46hr_GFP	C	T	0.01904	Viral hepatitis B	1.01
rs199907312	4	114001051	ANK2	intronic	RANTES_Chlamydia	GA	G	0.01904	Viral hepatitis B	-0.17
rs8102738	19	52388229	ZNF577	intronic	sifA_3_5hr_GFP	T	C	0.01904	Viral hepatitis C	-0.43
rs17778661	19	52383288	ZNF577	intronic	sifA_3_5hr_GFP	C	G	0.01904	Viral hepatitis C	-0.43
rs12695883	3	148432720	AGTR1	intronic	sifA_3_5hr_median_GFP	C	T	0.01904	Viral infection	-27.25
rs10457685	6	139613225	TXLNB	upstream	IL1RA_Chlamydia	A	G	0.01904	Viral warts and human papilloma virus	0.48
rs79391185	19	4328513	STAP2	intronic	S_typhimurium_3_5hr_median_GFP	A	G	0.01904	Viral warts and human papilloma virus	-30.61
rs12796704	11	44296213	ALX4	intronic	FGF2_Candida	C	T	0.01905	Gram positive septicemia	0.52
rs72907810	11	44303876	ALX4	intronic	S_typhimurium_MDC_pg_ml	G	A	0.01905	Gram positive septicemia	0.57
rs72907814	11	44304101	ALX4	intronic	S_typhimurium_MDC_pg_ml	A	T	0.01905	Gram positive septicemia	0.57
rs78246270	11	44306177	ALX4	intronic	S_typhimurium_MDC_pg_ml	C	T	0.01905	Gram positive septicemia	0.57
rs11556237	22	31644614	LIMK2	UTR5	S_typhimurium_3_5hr_GFP	C	T	0.01905	Helicobacter Pylori	-0.26
rs58105256	15	41089132	DNAJC17	intronic	IL13_Uninfected	T	C	0.01905	Herpes simplex	0.88
rs78317160	15	41093534	DNAJC17	intronic	IL13_Uninfected	T	C	0.01905	Herpes simplex	0.88
rs12535096	7	75180033	HIP1	intronic	IP10_Uninfected	C	T	0.01905	Infection with drug-resistant organism	0.84
rs116366590	7	75301351	HIP1	intronic	Toxo_replication_30_5hr_median_GFP	C	T	0.01905	Infection with drug-resistant organism	0.41
rs114995319	7	75292280	HIP1	intronic	Toxo_replication_30_5hr_median_GFP	G	A	0.01905	Infection with drug-resistant organism	0.41
rs10816278	9	108340221	FKTN	intronic	TNFa_Uninfected	G	A	0.01905	Infectious mononucleosis	0.17
rs7030347	9	108341423	FKTN	intronic	TNFa_Uninfected	G	T	0.01905	Infectious mononucleosis	0.17
rs138101339	12	64877943	TBK1	intronic	Chlamydia_Intercellular_Spread_70hr_27hr_GFP	C	T	0.01905	Streptococcus infection	0.27
rs140889029	6	88386619	AKIRIN2	intronic	S_typhimurium_MDC_pg_ml	C	G	0.01906	Candidiasis	-0.66
rs114469693	3	56707415	FAM208A	intronic	sifA_Replication_24_3_5hr_median_GFP	G	A	0.01906	Escherichia Coli	-0.13
rs114182129	2	120595261	PTPN4	intronic	IP10_Uninfected	C	T	0.01906	Mycoses	-0.55
rs567297649	2	120634510	PTPN4	intronic	IL6_Uninfected	T	C	0.01906	Mycoses	-0.5
rs146672354	2	10870008	ATP6V1C2	intronic	S_typhimurium_cell_death_BG_subtracted	G	A	0.01906	Staphalococcus infection	2.44
rs114529315	2	10920854	ATP6V1C2	intronic	MDC_Uninfected	G	A	0.01906	Staphalococcus infection	-0.48
rs117143099	2	10869007	ATP6V1C2	intronic	S_typhimurium_cell_death_BG_subtracted	A	G	0.01906	Staphalococcus infection	2.44
rs149522440	2	10870521	ATP6V1C2	intronic	S_typhimurium_cell_death_BG_subtracted	T	C	0.01906	Staphalococcus infection	2.44
rs150187297	2	47597703	EPCAM	intronic	sifA_cell_death_BG_subtracted	C	G	0.01906	Tuberculosis	4.14
rs116709825	2	47607831	EPCAM	intronic	sifA_cell_death_BG_subtracted	G	A	0.01906	Tuberculosis	4.14
rs138817415	2	47599739	EPCAM	intronic	sifA_cell_death_BG_subtracted	C	T	0.01906	Tuberculosis	4.14
rs149253483	2	47609915	EPCAM	intronic	sifA_cell_death_BG_subtracted	A	G	0.01906	Tuberculosis	4.14
rs185475667	2	47610869	EPCAM	intronic	sifA_cell_death_BG_subtracted	G	A	0.01906	Tuberculosis	4.14
rs373300694	2	47606514	EPCAM	intronic	sifA_cell_death_BG_subtracted	CTG	C	0.01906	Tuberculosis	4.14
rs564349951	2	47608547	EPCAM	intronic	sifA_cell_death_BG_subtracted	A	G	0.01906	Tuberculosis	4.14
rs150451856	2	47599638	EPCAM	intronic	sifA_cell_death_BG_subtracted	C	T	0.01906	Tuberculosis	4.14
rs139747875	4	113839108	ANK2	intronic	S_typhi_Intracellular_Survival_24hr_3_5hr_GFP	C	T	0.01906	Viral hepatitis B	0.04
rs34272455	4	113904833	ANK2	intronic	S_typhimurium_MDC_pg_ml	GA	G	0.01906	Viral hepatitis B	0.16
rs72892449	4	113846886	ANK2	intronic	IL13_Chlamydia	G	A	0.01906	Viral hepatitis B	0.57
rs313967	4	114005646	ANK2	intronic	IL8_Uninfected	C	T	0.01906	Viral hepatitis B	-0.42
rs2640543	3	148432369	AGTR1	intronic	IL10_Uninfected	A	G	0.01906	Viral infection	0.23
rs115161536	15	34228473	AVEN	intronic	S_typhimurium_MDC_pg_ml	G	C	0.01907	Bacterial pneumonia	-0.47
rs112420239	15	34210902	AVEN	intronic	IL4_Uninfected	C	T	0.01907	Bacterial pneumonia	0.55
rs7403622	15	34190486	AVEN	intronic	S_typhimurium_Intracellular_Replication_24_3_5hr_median_GFP	T	C	0.01907	Bacterial pneumonia	-0.3
rs114332279	15	34240256	AVEN	intronic	Toxo_spread_30hr_5hr_GFP	A	G	0.01907	Bacterial pneumonia	0.12
rs75423722	15	34249901	AVEN	intronic	Toxo_spread_30hr_5hr_GFP	A	G	0.01907	Bacterial pneumonia	0.12
rs345420	19	45770266	MARK4	intronic	IL13_Chlamydia	A	G	0.01907	CSF shunt failure	-0.92
rs418785	19	45760420	MARK4	intronic	IL13_Chlamydia	T	C	0.01907	CSF shunt failure	-0.92
rs345413	19	45774468	MARK4	intronic	IL13_Chlamydia	C	A	0.01907	CSF shunt failure	-0.92
rs2302456	17	1374503	MYO1C	intronic	S_typhi_3_5hr_GFP	C	T	0.01907	Other infectious and parasitic diseases	-0.56
rs2358972	17	1391180	MYO1C	intronic	Chlamydia_27hr_GFP	A	G	0.01907	Other infectious and parasitic diseases	-0.5
rs61750783	17	1381755	MYO1C	exonic	S_typhimurium_IP_10_pg_ml	G	A	0.01907	Other infectious and parasitic diseases	0.72
rs115689334	1	51805479	TTC39A	intronic	MIP1B_Uninfected	C	T	0.01907	Protozoan infection	0.74
rs9315646	13	21074423	CRYL1	intronic	FGF2_Candida	T	C	0.01907	Sexually transmitted infections excluding HIV and hepatitis	-0.68
rs4769117	13	21054724	CRYL1	intronic	IL12P70_Uninfected	G	A	0.01907	Sexually transmitted infections excluding HIV and hepatitis	-0.35
rs75131664	4	114010085	ANK2	intronic	IL13_Uninfected	G	A	0.01907	Viral hepatitis B	-1.57
rs78244996	4	114012564	ANK2	intronic	IL13_Uninfected	G	C	0.01907	Viral hepatitis B	-1.57
rs112558214	4	114017665	ANK2	intronic	IL13_Uninfected	T	C	0.01907	Viral hepatitis B	-1.57
rs113820415	4	114010929	ANK2	intronic	IL13_Uninfected	G	A	0.01907	Viral hepatitis B	-1.57
rs10248736	7	75318695	HIP1	intronic	S_typhi_Replication_24_3_5hr_median_GFP	G	A	0.01908	Infection with drug-resistant organism	-0.07
rs794353	7	75201237	HIP1	intronic	S_typhi_3_5hr_median_GFP	C	T	0.01908	Infection with drug-resistant organism	-36.73
rs34674142	9	108335519	FKTN	intronic	Chlamydia_Intercellular_Spread_70hr_27hr_GFP	CA	C	0.01908	Infectious mononucleosis	-0.16
rs11670451	19	41136134	LTBP4	downstream	S_typhi_Replication_24_3_5hr_median_GFP	G	T	0.01908	Sexually transmitted infections excluding HIV and hepatitis	-0.05
rs59196251	12	95915258	USP44	intronic	MIP1B_Uninfected	C	A	0.01908	Tuberculosis	0.25
rs1910412	15	101080212	CERS3	intronic	IL4_Uninfected	A	C	0.01909	Infection with drug-resistant organism	-0.23
rs1910413	15	101080092	CERS3	intronic	IL4_Uninfected	G	C	0.01909	Infection with drug-resistant organism	-0.23
rs6735680	2	175498390	WIPF1	intronic	Cells_ml_after_3_days	C	A	0.01909	Mycoses	-32250
rs6707162	2	175498386	WIPF1	intronic	Cells_ml_after_3_days	T	G	0.01909	Mycoses	-31940
rs2358888	2	175424825	WIPF1	UTR3	IP10_Chlamydia	A	T	0.01909	Mycoses	0.72
rs17106494	1	51754936	TTC39A	intronic	sifA_3_5hr_median_GFP	T	C	0.01909	Protozoan infection	-33.19
rs12876685	13	21041917	CRYL1	intronic	S_typhimurium_MDC_pg_ml	G	A	0.01909	Sexually transmitted infections excluding HIV and hepatitis	-0.19
rs143580166	18	54286934	TXNL1	intronic	FGF2_Mucor	AT	A	0.01909	Sexually transmitted infections excluding HIV and hepatitis	3.4
rs149121227	13	21034819	CRYL1	intronic	sifA_3_5hr_GFP	T	C	0.01909	Sexually transmitted infections excluding HIV and hepatitis	-0.66
rs657489	18	54305564	TXNL1	intronic	FGF2_Mucor	C	T	0.01909	Sexually transmitted infections excluding HIV and hepatitis	3.27
rs522688	18	54273382	TXNL1	intronic	FGF2_Mucor	G	T	0.01909	Sexually transmitted infections excluding HIV and hepatitis	3.27
rs681176	18	54305757	TXNL1	UTR5	FGF2_Mucor	G	A	0.01909	Sexually transmitted infections excluding HIV and hepatitis	3.27
rs111477033	4	114083529	ANK2	intronic	Uninfected_cell_death_3_5hr	A	G	0.01909	Viral hepatitis B	0.77
rs73534895	19	4333625	STAP2	intronic	IFNG_Uninfected	G	A	0.01909	Viral warts and human papilloma virus	-0.23
rs57203037	6	139596050	TXLNB	intronic	IL10_Uninfected	C	T	0.01909	Viral warts and human papilloma virus	0.3
rs9495391	6	139563914	TXLNB	exonic	Cells_ml_after_3_days	G	C	0.01909	Viral warts and human papilloma virus	47300
rs45452292	3	8988228	RAD18	intronic	Toxo_5hr_cell_death_BG_sub	T	C	0.0191	Streptococcus infection	-2.27
rs115054472	3	8951990	RAD18	intronic	Toxo_5hr_cell_death_BG_sub	A	G	0.0191	Streptococcus infection	-2.27
rs7782426	7	75261213	HIP1	intronic	RANTES_Chlamydia	T	C	0.01911	Infection with drug-resistant organism	-0.31
rs17778661	19	52383288	ZNF577	intronic	IL10_Chlamydia	C	G	0.01911	Viral hepatitis C	-0.43
rs8102738	19	52388229	ZNF577	intronic	IL10_Chlamydia	T	C	0.01911	Viral hepatitis C	-0.43
rs113993358	15	34253963	AVEN	intronic	IL6_Uninfected	G	A	0.01912	Bacterial pneumonia	0.2
rs117531610	15	34169732	AVEN	intronic	FGF2_Uninfected	G	A	0.01912	Bacterial pneumonia	0.42
rs2754254	6	88393544	AKIRIN2	intronic	VEGF_Uninfected	A	C	0.01912	Candidiasis	-0.21
rs117557586	11	111128477	C11orf53	intronic	PDGF_AB_BB_Chlamydia	T	C	0.01912	Infection with drug-resistant organism	-0.75
rs56203390	15	101070667	CERS3	intronic	X3_day_viability	T	A	0.01912	Infection with drug-resistant organism	0.78
rs62087505	17	66550198	FAM20A	intronic	TNFb_Uninfected	T	C	0.01912	Influenza	-0.22
rs138018238	2	120580027	PTPN4	intronic	IFNA2_Uninfected	C	A	0.01912	Mycoses	-0.59
rs75356890	2	86336173	PTCD3	intronic	TNFa_Chlamydia	T	C	0.01912	Other CNS infections and poliomyelitis	-0.56
rs12452780	17	1383893	MYO1C	exonic	Cells_ml_after_3_days	G	A	0.01912	Other infectious and parasitic diseases	41500
rs9579872	13	21060211	CRYL1	intronic	S_typhimurium_Intracellular_Survival_GFP_24hr_3_5hr	C	T	0.01912	Sexually transmitted infections excluding HIV and hepatitis	0.04
rs72777379	2	10906033	ATP6V1C2	intronic	S_typhi_3_5hr_GFP	C	T	0.01912	Staphalococcus infection	0.38
rs112381300	3	8939753	RAD18	intronic	S_typhimurium_Intracellular_Survival_GFP_24hr_3_5hr	C	T	0.01912	Streptococcus infection	-0.1
rs76611075	3	8996062	RAD18	intronic	MIP1B_Chlamydia	T	C	0.01912	Streptococcus infection	0.43
rs9845029	3	8929806	RAD18	intronic	Chlamydia_70hr_GFP	G	A	0.01912	Streptococcus infection	2.35
rs34332693	4	114196872	ANK2	intronic	IL8_Chlamydia	TA	T	0.01912	Viral hepatitis B	0.27
rs183897191	4	113912127	ANK2	intronic	IP10_Chlamydia	G	T	0.01912	Viral hepatitis B	-0.96
rs11724318	4	113785173	ANK2	intronic	TNFa_Uninfected	G	A	0.01912	Viral hepatitis B	0.28
rs115716046	4	113785529	ANK2	intronic	TNFa_Uninfected	G	T	0.01912	Viral hepatitis B	0.28
rs116117759	4	114252054	ANK2	intronic	Chlamydia_27hr_GFP	T	G	0.01912	Viral hepatitis B	-1.84
rs3733615	4	114276884	ANK2	exonic	IL13_Chlamydia	A	G	0.01912	Viral hepatitis B	0.37
rs6820287	4	114010709	ANK2	intronic	IFNA2_Chlamydia	G	A	0.01912	Viral hepatitis B	-0.27
rs2107022	4	114106389	ANK2	intronic	TNFa_Chlamydia	G	A	0.01912	Viral hepatitis B	-0.19
rs188231164	4	113786167	ANK2	intronic	TNFa_Uninfected	G	A	0.01912	Viral hepatitis B	0.28
rs12240985	10	6058420	IL2RA	intronic	MDC_Chlamydia	C	G	0.01913	Gram positive septicemia	0.31
rs1924138	10	6096158	IL2RA	intronic	Toxo_5hr_median	A	C	0.01913	Gram positive septicemia	-24.31
rs12722662	10	6077834	IL2RA	intronic	S_typhimurium_cell_death_BG_subtracted	C	T	0.01913	Gram positive septicemia	-1.99
rs12722668	10	6075496	IL2RA	intronic	S_typhimurium_cell_death_BG_subtracted	A	C	0.01913	Gram positive septicemia	-1.99
rs12722624	10	6099124	IL2RA	intronic	VEGF_Uninfected	C	T	0.01913	Gram positive septicemia	-0.76
rs11256360	10	6063355	IL2RA	intronic	MDC_Chlamydia	G	A	0.01913	Gram positive septicemia	0.3
rs3857844	7	75274876	HIP1	intronic	Chlamydia_70hr_median_GFP	C	G	0.01913	Infection with drug-resistant organism	-22.08
rs12739135	1	151208845	PIP5K1A	intronic	MDC_Chlamydia	G	C	0.01914	Bacterial pneumonia	-0.25
rs116576957	1	151180684	PIP5K1A	intronic	S_typhimurium_Intracellular_Replication_24_3_5hr_median_GFP	C	A	0.01914	Bacterial pneumonia	0.5
rs4687882	3	119479987	MAATS1	intronic	Cells_ml_after_3_days	C	A	0.01914	Dermatophytosis and dermatomycosis	30930
rs181091321	3	56687015	FAM208A	intronic	S_typhimurium_MDC_pg_ml	G	A	0.01914	Escherichia Coli	0.68
rs74774837	22	29457043	C22orf31	intronic	IL1RA_Chlamydia	T	G	0.01914	Gram positive septicemia	-0.45
rs12109705	5	145163921	PRELID2	intronic	IL4_Chlamydia	C	T	0.01914	Human immunodeficiency virus	0.61
rs12110142	5	145163905	PRELID2	intronic	IL4_Chlamydia	A	G	0.01914	Human immunodeficiency virus	0.61
rs2289580	2	120704166	PTPN4	intronic	S_typhimurium_Intracellular_Survival_GFP_24hr_3_5hr	G	T	0.01914	Mycoses	-0.03
rs882390	2	120699742	PTPN4	intronic	S_typhimurium_Intracellular_Survival_GFP_24hr_3_5hr	C	T	0.01914	Mycoses	-0.03
rs7652773	3	8981905	RAD18	intronic	Chlamydia_70hr_GFP	T	C	0.01914	Streptococcus infection	1.96
rs190256199	2	47610305	EPCAM	intronic	Uninfected_IL10_pg_ml	T	C	0.01914	Tuberculosis	-0.38
rs73927785	2	47602570	EPCAM	intronic	Uninfected_IL10_pg_ml	C	G	0.01914	Tuberculosis	-0.38
rs79267120	2	47605203	EPCAM	intronic	Uninfected_IL10_pg_ml	C	T	0.01914	Tuberculosis	-0.38
rs56180422	2	47603635	EPCAM	intronic	Uninfected_IL10_pg_ml	G	A	0.01914	Tuberculosis	-0.38
rs146380852	2	47610685	EPCAM	intronic	Uninfected_IL10_pg_ml	G	A	0.01914	Tuberculosis	-0.38
rs11938677	4	113826106	ANK2	intronic	IL6_Uninfected	T	G	0.01914	Viral hepatitis B	0.23
rs546276005	4	113745171	ANK2	intronic	IL4_Uninfected	AT	A	0.01914	Viral hepatitis B	0.73
rs72892437	4	113837596	ANK2	intronic	IL6_Uninfected	G	A	0.01914	Viral hepatitis B	0.23
rs150474176	19	45753561	MARK4	upstream	S_typhimurium_Intracellular_Replication_24_3_5hr_median_GFP	C	A	0.01915	CSF shunt failure	-0.66
rs145420904	19	45753725	MARK4	upstream	S_typhimurium_Intracellular_Replication_24_3_5hr_median_GFP	G	T	0.01915	CSF shunt failure	-0.66
rs67659273	3	119447650	MAATS1	intronic	FGF2_Uninfected	G	C	0.01915	Dermatophytosis and dermatomycosis	0.7
rs2654583	15	101002255	CERS3	intronic	S_typhi_3_5hr_median_GFP	G	A	0.01915	Infection with drug-resistant organism	20.72
rs2654585	15	100995177	CERS3	intronic	S_typhi_3_5hr_median_GFP	A	G	0.01915	Infection with drug-resistant organism	20.72
rs149105278	17	1394819	MYO1C	intronic	IL1RA_Chlamydia	G	A	0.01915	Other infectious and parasitic diseases	-0.53
rs115279577	13	21063830	CRYL1	intronic	TNFa_Chlamydia	C	T	0.01915	Sexually transmitted infections excluding HIV and hepatitis	-0.51
rs60539255	4	114242727	ANK2	intronic	sifA_3_5hr_median_GFP	A	G	0.01915	Viral hepatitis B	-32.08
rs149190504	4	114247625	ANK2	intronic	sifA_3_5hr_median_GFP	TTAGAG	T	0.01915	Viral hepatitis B	-32.08
rs62129306	19	4326898	STAP2	intronic	sifA_3_5hr_median_GFP	C	G	0.01915	Viral warts and human papilloma virus	-32.98
rs10239542	7	75265534	HIP1	intronic	IL6_Uninfected	G	A	0.01916	Infection with drug-resistant organism	-0.25
rs78719603	11	111128724	C11orf53	intronic	Toxo_5hr_cell_death_BG_sub	T	C	0.01916	Infection with drug-resistant organism	1.08
rs76949435	11	111129246	C11orf53	intronic	Toxo_5hr_cell_death_BG_sub	G	A	0.01916	Infection with drug-resistant organism	1.08
rs74496693	11	111128366	C11orf53	intronic	Toxo_5hr_cell_death_BG_sub	T	C	0.01916	Infection with drug-resistant organism	1.08
rs10259001	7	75265792	HIP1	intronic	IL6_Uninfected	G	A	0.01916	Infection with drug-resistant organism	-0.25
rs74659425	7	75273799	HIP1	intronic	IL6_Uninfected	G	A	0.01916	Infection with drug-resistant organism	-0.25
rs1179616	7	75248710	HIP1	intronic	Uninfected_IP_10_pg_ml	G	A	0.01916	Infection with drug-resistant organism	-0.27
rs79686824	2	175511757	WIPF1	intronic	Uninfected_IP_10_pg_ml	A	C	0.01916	Mycoses	0.76
rs147837917	2	175536369	WIPF1	intronic	Uninfected_IP_10_pg_ml	C	G	0.01916	Mycoses	0.76
rs78043138	2	175503526	WIPF1	intronic	Uninfected_IP_10_pg_ml	C	T	0.01916	Mycoses	0.76
rs76248357	2	175502939	WIPF1	intronic	Uninfected_IP_10_pg_ml	T	C	0.01916	Mycoses	0.76
rs75280295	2	175533946	WIPF1	intronic	Uninfected_IP_10_pg_ml	C	G	0.01916	Mycoses	0.76
rs965618	22	51048059	MAPK8IP2	intronic	S_typhimurium_3_5hr_GFP	G	A	0.01916	Streptococcus infection	0.23
rs115157458	9	140156172	NELFB	intronic	IFNA2_Chlamydia	T	C	0.01917	Bacterial pneumonia	1.4
rs111394161	1	20650310	VWA5B1	intronic	S_typhimurium_MDC_pg_ml	C	T	0.01917	Intestinal infection	0.43
rs144023038	2	175437682	WIPF1	intronic	Chlamydia_27hr_cell_death_BG_subtracted	A	C	0.01917	Mycoses	-1.33
rs184645307	2	10872056	ATP6V1C2	intronic	Chlamydia_Intercellular_Spread_70hr_27hr_GFP	A	G	0.01917	Staphalococcus infection	-0.85
rs191573029	2	10870928	ATP6V1C2	intronic	S_typhimurium_3_5hr_median_GFP	G	A	0.01917	Staphalococcus infection	50.22
rs7684575	4	113906078	ANK2	intronic	S_typhimurium_MDC_pg_ml	A	T	0.01917	Viral hepatitis B	0.19
rs10004206	4	113794020	ANK2	intronic	MDC_Uninfected	A	T	0.01917	Viral hepatitis B	-0.4
rs56203390	15	101070667	CERS3	intronic	Uninfected_cell_death_3_5hr	T	A	0.01918	Infection with drug-resistant organism	-0.82
rs79013572	17	66575645	FAM20A	intronic	sifA_cell_death_BG_subtracted	C	A	0.01918	Influenza	-4.16
rs1860333	17	66562496	FAM20A	intronic	IL10_Chlamydia	G	A	0.01918	Influenza	-0.49
rs187078451	17	1380149	MYO1C	intronic	Uninfected_IL10_pg_ml	T	G	0.01918	Other infectious and parasitic diseases	-0.43
rs11839541	13	21099311	CRYL1	intronic	sifA_cell_death_BG_subtracted	C	T	0.01918	Sexually transmitted infections excluding HIV and hepatitis	-1.2
rs7338586	13	21002030	CRYL1	intronic	Chlamydia_27hr_cell_death_BG_subtracted	T	A	0.01918	Sexually transmitted infections excluding HIV and hepatitis	-0.71
rs73441777	13	20990239	CRYL1	intronic	Chlamydia_46hr_GFP	C	T	0.01918	Sexually transmitted infections excluding HIV and hepatitis	-1.06
rs57339370	13	21095594	CRYL1	intronic	MIP1B_Chlamydia	C	T	0.01918	Sexually transmitted infections excluding HIV and hepatitis	-0.21
rs74980185	19	52385113	ZNF577	intronic	IFNG_Uninfected	C	T	0.01918	Viral hepatitis C	0.52
rs9697206	9	140138787	FAM166A	intronic	S_typhimurium_IL10_pg_ml	A	C	0.01919	Bacterial pneumonia	-0.26
rs58422624	19	45795138	MARK4	intronic	PDGF_AB_BB_Chlamydia	G	A	0.01919	CSF shunt failure	1.11
rs114324390	10	6056019	IL2RA	intronic	S_typhi_Intracellular_Survival_24hr_3_5hr_GFP	C	G	0.01919	Gram positive septicemia	-0.04
rs111639597	10	6058811	IL2RA	intronic	S_typhi_Intracellular_Survival_24hr_3_5hr_GFP	C	T	0.01919	Gram positive septicemia	-0.04
rs2069449	7	150754429	CDK5	intronic	IL12P70_Uninfected	A	G	0.01919	Gram positive septicemia	1.74
rs12722564	10	6069340	IL2RA	intronic	Toxo_48hr_released_toxo_concentration	CCAA	C	0.01919	Gram positive septicemia	-35490
rs12722561	10	6069893	IL2RA	intronic	Toxo_48hr_released_toxo_concentration	C	T	0.01919	Gram positive septicemia	-35490
rs5749236	22	31614822	LIMK2	intronic	PDGF_AB_BB_Uninfected	C	T	0.01919	Helicobacter Pylori	0.5
rs80134635	22	31618287	LIMK2	intronic	PDGF_AB_BB_Uninfected	C	G	0.01919	Helicobacter Pylori	0.5
rs77265707	9	33281959	CHMP5	UTR3	Chlamydia_46hr_GFP	C	T	0.01919	Herpes simplex	1.24
rs147654561	7	75348589	HIP1	intronic	S_typhi_Replication_24_3_5hr_median_GFP	A	G	0.01919	Infection with drug-resistant organism	-0.14
rs111240602	7	75322682	HIP1	intronic	Toxo_spread_30hr_5hr_GFP	G	A	0.01919	Infection with drug-resistant organism	0.19
rs2768291	9	108350181	FKTN	intronic	S_typhimurium_MDC_pg_ml	A	G	0.01919	Infectious mononucleosis	0.17
rs10902929	10	124460069	C10orf120	upstream	MDC_Uninfected	G	A	0.01919	Intestinal infection	-0.22
rs11257584	10	12228459	NUDT5	intronic	FGF2_Candida	T	C	0.01919	Other infectious and parasitic diseases	0.67
rs201874	11	32612630	EIF3M	intronic	VEGF_Uninfected	T	C	0.01919	Viral warts and human papilloma virus	-0.17
rs1345919	15	34173840	AVEN	intronic	Chlamydia_27hr_medianGFP	T	A	0.0192	Bacterial pneumonia	-36.91
rs587604327	1	151201836	PIP5K1A	intronic	S_typhimurium_IP_10_pg_ml	CT	C	0.0192	Bacterial pneumonia	0.35
rs116039481	3	119435901	MAATS1	intronic	S_typhimurium_3_5hr_GFP	G	T	0.0192	Dermatophytosis and dermatomycosis	0.62
rs114469693	3	56707415	FAM208A	intronic	S_typhi_cell_death_BG_subtracted	G	A	0.0192	Escherichia Coli	1.05
rs12534422	7	75263792	HIP1	intronic	IL6_Chlamydia	C	T	0.0192	Infection with drug-resistant organism	0.39
rs137968803	2	175470344	WIPF1	intronic	IL6_Uninfected	A	G	0.0192	Mycoses	-0.4
rs1424520	2	86349004	PTCD3	intronic	IL1RA_Chlamydia	A	G	0.0192	Other CNS infections and poliomyelitis	0.19
rs6720143	2	86347843	PTCD3	intronic	IL1RA_Chlamydia	A	C	0.0192	Other CNS infections and poliomyelitis	0.19
rs148418654	1	51760506	TTC39A	intronic	Chlamydia_70hr_median_GFP	G	A	0.0192	Protozoan infection	67.62
rs17051835	13	21015750	CRYL1	intronic	TNFa_Chlamydia	C	T	0.0192	Sexually transmitted infections excluding HIV and hepatitis	0.57
rs73443934	13	21012506	CRYL1	intronic	TNFa_Chlamydia	C	T	0.0192	Sexually transmitted infections excluding HIV and hepatitis	0.57
rs73221192	21	40554561	PSMG1	intronic	Chlamydia_27hr_medianGFP	G	A	0.0192	Staphalococcus infection	-138.8
rs558671	3	8970441	RAD18	intronic	Uninfected_MDC_pg_ml	C	T	0.0192	Streptococcus infection	-0.18
rs529369	3	8971348	RAD18	intronic	Uninfected_MDC_pg_ml	T	C	0.0192	Streptococcus infection	-0.18
rs644094	3	8971295	RAD18	intronic	Uninfected_MDC_pg_ml	A	G	0.0192	Streptococcus infection	-0.18
rs646687	3	8970771	RAD18	intronic	Uninfected_MDC_pg_ml	A	G	0.0192	Streptococcus infection	-0.18
rs633425	3	8971387	RAD18	intronic	Uninfected_MDC_pg_ml	G	A	0.0192	Streptococcus infection	-0.18
rs56216877	14	75320920	PROX2	UTR3	sifA_Intracellular_Survival_24hr_3hr_GFP	A	G	0.0192	Tuberculosis	-0.05
rs29343	4	114212929	ANK2	intronic	MDC_Uninfected	T	C	0.0192	Viral hepatitis B	0.5
rs13134226	4	113822098	ANK2	intronic	IL13_Chlamydia	A	G	0.0192	Viral hepatitis B	0.37
rs649022	4	114009885	ANK2	intronic	Chlamydia_70hr_cell_death_BG_sub	T	C	0.0192	Viral hepatitis B	-1.25
rs5880422	6	139584818	TXLNB	intronic	IL4_Chlamydia	GTTATTC	G	0.0192	Viral warts and human papilloma virus	-0.34
rs117526668	11	44285431	ALX4	UTR3	IP10_Uninfected	C	T	0.01921	Gram positive septicemia	0.62
rs2091751	7	75247519	HIP1	intronic	IL13_Uninfected	G	A	0.01921	Infection with drug-resistant organism	0.5
rs553893426;rs3030697	9	108361213	FKTN	intronic	TNFa_Uninfected	GAC	G	0.01921	Infectious mononucleosis	-0.17
rs182279486	17	1383667	MYO1C	intronic	Toxo_48hr_released_toxo_concentration	A	G	0.01921	Other infectious and parasitic diseases	-80500
rs556189403	5	131903769	RAD50	intronic	IFNG_Chlamydia	A	T	0.01922	Gram negative septicemia	-1.74
rs35674640	2	120579940	PTPN4	intronic	TNFa_Chlamydia	CT	C	0.01922	Mycoses	-0.2
rs6009937	22	51038179	MAPK8IP2	upstream	S_typhimurium_3_5hr_GFP	T	C	0.01922	Streptococcus infection	-0.3
rs9628224	22	51038254	MAPK8IP2	upstream	S_typhimurium_3_5hr_GFP	G	A	0.01922	Streptococcus infection	-0.3
rs9628223	22	51038241	MAPK8IP2	upstream	S_typhimurium_3_5hr_GFP	A	G	0.01922	Streptococcus infection	-0.3
rs59906453	4	114257706	ANK2	intronic	MDC_Chlamydia	A	T	0.01922	Viral hepatitis B	-0.34
rs13133297	4	114297394	ANK2	intronic	MDC_Uninfected	T	A	0.01922	Viral hepatitis B	-0.26
rs6533656	4	113753116	ANK2	intronic	IL4_Chlamydia	C	T	0.01922	Viral hepatitis B	0.32
rs73841966	4	114258064	ANK2	intronic	MDC_Chlamydia	T	G	0.01922	Viral hepatitis B	-0.34
rs6844637	4	113748438	ANK2	intronic	IL4_Chlamydia	G	A	0.01922	Viral hepatitis B	0.32
rs72892026	4	114045401	ANK2	intronic	IP10_Uninfected	T	C	0.01922	Viral hepatitis B	0.75
rs10461148	4	113768434	ANK2	intronic	IP10_Chlamydia	G	A	0.01922	Viral hepatitis B	-0.44
rs59901927	4	114044800	ANK2	intronic	IP10_Uninfected	G	A	0.01922	Viral hepatitis B	0.75
rs60602406	4	114270506	ANK2	intronic	MDC_Chlamydia	A	G	0.01922	Viral hepatitis B	-0.34
rs34938525	4	114297855	ANK2	intronic	MDC_Uninfected	A	G	0.01922	Viral hepatitis B	-0.26
rs6533654	4	113752931	ANK2	intronic	IL4_Chlamydia	C	T	0.01922	Viral hepatitis B	0.32
rs73841969	4	114258780	ANK2	intronic	MDC_Chlamydia	A	G	0.01922	Viral hepatitis B	-0.34
rs3796928	4	114275942	ANK2	exonic	Chlamydia_27hr_cell_death_BG_subtracted	C	G	0.01922	Viral hepatitis B	-0.66
rs57734175	4	114265177	ANK2	intronic	MDC_Chlamydia	T	C	0.01922	Viral hepatitis B	-0.33
rs115064776	4	114042879	ANK2	intronic	IP10_Uninfected	A	T	0.01922	Viral hepatitis B	0.75
rs13133299	4	114297395	ANK2	intronic	MDC_Uninfected	T	C	0.01922	Viral hepatitis B	-0.26
rs74478765	4	113769865	ANK2	intronic	sifA_3_5hr_GFP	T	C	0.01922	Viral hepatitis B	0.79
rs56279783	4	114265387	ANK2	intronic	MDC_Chlamydia	G	A	0.01922	Viral hepatitis B	-0.33
rs73036542	19	45762886	MARK4	intronic	X3_day_viability	A	G	0.01923	CSF shunt failure	-0.78
rs117253650	7	75179341	HIP1	intronic	Chlamydia_Replication_Permisiveness_high_GFP_46hr_total_GFP_27hr	G	A	0.01923	Infection with drug-resistant organism	0.07
rs146689929	17	66533733	FAM20A	exonic	X3_day_viability	G	A	0.01923	Influenza	-1.66
rs59827647	17	66575739	FAM20A	intronic	IL12P70_Chlamydia	G	A	0.01923	Influenza	-0.38
rs9552223	13	21096940	CRYL1	intronic	S_typhi_Replication_24_3_5hr_median_GFP	T	C	0.01923	Sexually transmitted infections excluding HIV and hepatitis	0.18
rs17052338	13	21061770	CRYL1	intronic	S_typhimurium_IL10_cell_uninfected_sub_fg_ml_cell	C	T	0.01923	Sexually transmitted infections excluding HIV and hepatitis	-12.56
rs187946575	4	113860540	ANK2	intronic	IFNG_Uninfected	G	A	0.01923	Viral hepatitis B	0.72
rs73283824	8	82393052	FABP4	intronic	Toxo_5hr_cell_death_BG_sub	C	G	0.01923	Viral hepatitis B	-0.74
rs73283822	8	82392331	FABP4	intronic	Toxo_5hr_cell_death_BG_sub	C	T	0.01923	Viral hepatitis B	-0.74
rs12582845	12	27160355	TM7SF3	intronic	Cells_ml_after_3_days	C	T	0.01924	Gram negative septicemia	39960
rs77267728	12	27140359	TM7SF3	intronic	S_typhimurium_IP_10_pg_ml	C	A	0.01924	Gram negative septicemia	-0.69
rs142322151	10	6055795	IL2RA	intronic	MIP1B_Chlamydia	AT	A	0.01924	Gram positive septicemia	0.18
rs3118470	10	6101713	IL2RA	intronic	S_typhimurium_cell_death_BG_subtracted	T	C	0.01924	Gram positive septicemia	1.06
rs75608319	11	44310220	ALX4	intronic	TNFa_Uninfected	G	A	0.01924	Gram positive septicemia	-0.46
rs73370126	7	75239821	HIP1	intronic	VEGF_Uninfected	C	A	0.01924	Infection with drug-resistant organism	0.73
rs139790402	7	75298411	HIP1	intronic	X3_day_viability	T	C	0.01924	Infection with drug-resistant organism	-0.96
rs7780452	7	75298752	HIP1	intronic	X3_day_viability	G	A	0.01924	Infection with drug-resistant organism	-0.96
rs117934441	17	66551452	FAM20A	intronic	Toxo_48hr_released_toxo_concentration	C	T	0.01924	Influenza	95680
rs201857	11	32620474	EIF3M	intronic	IL6_Chlamydia	C	T	0.01924	Viral warts and human papilloma virus	0.4
rs35141348	3	119433573	MAATS1	intronic	VEGF_Chlamydia	T	C	0.01925	Dermatophytosis and dermatomycosis	-0.2
rs113845752	22	29458351	C22orf31	upstream	S_typhimurium_3_5hr_GFP	A	C	0.01925	Gram positive septicemia	-0.43
rs73794445	5	145193173	PRELID2	intronic	Chlamydia_Intercellular_Spread_70hr_27hr_GFP	A	G	0.01925	Human immunodeficiency virus	0.32
rs79100409	5	145198629	PRELID2	intronic	Chlamydia_Intercellular_Spread_70hr_27hr_GFP	T	C	0.01925	Human immunodeficiency virus	0.32
rs58913566	5	145196092	PRELID2	intronic	Chlamydia_Intercellular_Spread_70hr_27hr_GFP	C	T	0.01925	Human immunodeficiency virus	0.32
rs73475703	15	101050801	CERS3	intronic	MIP1B_Chlamydia	G	T	0.01925	Infection with drug-resistant organism	0.5
rs7574339	2	10922927	ATP6V1C2	intronic	IL8_Uninfected	A	C	0.01925	Staphalococcus infection	0.31
rs79439345	2	10920283	ATP6V1C2	intronic	Toxo_5hr_median	G	A	0.01925	Staphalococcus infection	51.58
rs548534460	2	10919833	ATP6V1C2	intronic	Toxo_5hr_median	A	G	0.01925	Staphalococcus infection	51.58
rs114712164	2	10920105	ATP6V1C2	intronic	Toxo_5hr_median	C	T	0.01925	Staphalococcus infection	51.58
rs74862599	2	10919927	ATP6V1C2	intronic	Toxo_5hr_median	C	T	0.01925	Staphalococcus infection	51.58
rs147821817	2	10919510	ATP6V1C2	intronic	Toxo_5hr_median	C	T	0.01925	Staphalococcus infection	51.58
rs144356657	2	10919657	ATP6V1C2	intronic	Toxo_5hr_median	C	T	0.01925	Staphalococcus infection	51.58
rs7682316	4	114131167	ANK2	intronic	S_typhimurium_IL10_cell_uninfected_sub_fg_ml_cell	A	C	0.01925	Viral hepatitis B	-5.72
rs76483236	4	114062158	ANK2	intronic	IFNA2_Uninfected	C	T	0.01925	Viral hepatitis B	-0.4
rs112868437	4	114057998	ANK2	intronic	MIP1B_Uninfected	C	T	0.01925	Viral hepatitis B	0.42
rs72892069	4	114063026	ANK2	intronic	MIP1B_Uninfected	T	A	0.01925	Viral hepatitis B	0.42
rs141085138	4	114061442	ANK2	intronic	IFNA2_Uninfected	ATTAAT	A	0.01925	Viral hepatitis B	-0.4
rs145158664	4	114062029	ANK2	intronic	IFNA2_Uninfected	G	A	0.01925	Viral hepatitis B	-0.4
rs60788976	4	114053034	ANK2	intronic	MIP1B_Uninfected	A	G	0.01925	Viral hepatitis B	0.42
rs72892050	4	114055328	ANK2	intronic	MIP1B_Uninfected	T	G	0.01925	Viral hepatitis B	0.42
rs72892034	4	114048308	ANK2	intronic	MIP1B_Uninfected	T	C	0.01925	Viral hepatitis B	0.42
rs60194182	4	114048247	ANK2	intronic	MIP1B_Uninfected	C	A	0.01925	Viral hepatitis B	0.42
rs111706017	4	114051915	ANK2	intronic	MIP1B_Uninfected	T	C	0.01925	Viral hepatitis B	0.42
rs1054076	4	114301215	ANK2	intronic	Chlamydia_27hr_medianGFP	G	A	0.01925	Viral hepatitis B	49.19
rs112992945	4	114061910	ANK2	intronic	IFNA2_Uninfected	G	T	0.01925	Viral hepatitis B	-0.4
rs72892063	4	114056350	ANK2	intronic	MIP1B_Uninfected	A	C	0.01925	Viral hepatitis B	0.42
rs12721317	3	148458124	AGTR1	intronic	IL13_Chlamydia	G	A	0.01925	Viral infection	0.44
rs12721291	3	148457473	AGTR1	intronic	IL13_Chlamydia	T	C	0.01925	Viral infection	0.44
rs12721283	3	148456897	AGTR1	intronic	IL13_Chlamydia	A	G	0.01925	Viral infection	0.44
rs7615150	3	148456715	AGTR1	intronic	IL13_Chlamydia	A	T	0.01925	Viral infection	0.44
rs12695921	3	148457845	AGTR1	intronic	IL13_Chlamydia	T	C	0.01925	Viral infection	0.44
rs8042756	15	34235319	AVEN	intronic	Uninfected_cell_death_3_5hr	C	A	0.01926	Bacterial pneumonia	-0.42
rs7177218	15	41096178	DNAJC17	intronic	Cells_ml_after_3_days	C	T	0.01926	Herpes simplex	-37110
rs145245134	15	41091209	DNAJC17	intronic	S_typhi_Intracellular_Survival_24hr_3_5hr_GFP	A	C	0.01926	Herpes simplex	0.03
rs8040688	15	101063378	CERS3	intronic	IL8_Chlamydia	G	A	0.01926	Infection with drug-resistant organism	0.28
rs7169732	15	101082724	CERS3	intronic	IL8_Chlamydia	A	G	0.01926	Infection with drug-resistant organism	-0.24
rs9578281	13	21034450	CRYL1	intronic	IFNG_Uninfected	G	A	0.01926	Sexually transmitted infections excluding HIV and hepatitis	-0.22
esv3643500	19	4328466	STAP2	intronic	Chlamydia_70hr_cell_death_BG_sub	CAATCCGCCCACCTCAGCTCTGACTCCTCCCCCAATCCGCCCAGCTCAGCTCTGACTCCGTCCCC	T	0.01926	Viral warts and human papilloma virus	-0.68
rs142613931	3	119454756	MAATS1	intronic	IL12P70_Chlamydia	TCTTATA	T	0.01927	Dermatophytosis and dermatomycosis	0.71
rs9837808	3	119470780	MAATS1	intronic	IL12P70_Chlamydia	A	T	0.01927	Dermatophytosis and dermatomycosis	0.71
rs9866905	3	119456796	MAATS1	intronic	IL12P70_Chlamydia	A	G	0.01927	Dermatophytosis and dermatomycosis	0.71
rs11928653	3	119483752	MAATS1	intronic	VEGF_Uninfected	A	G	0.01927	Dermatophytosis and dermatomycosis	0.35
rs9865259	3	119459816	MAATS1	intronic	IL12P70_Chlamydia	T	C	0.01927	Dermatophytosis and dermatomycosis	0.71
rs115392872	3	119464178	MAATS1	intronic	IFNG_Uninfected	A	G	0.01927	Dermatophytosis and dermatomycosis	-0.43
rs78035881	3	119467702	MAATS1	intronic	IL12P70_Chlamydia	C	A	0.01927	Dermatophytosis and dermatomycosis	0.71
rs9853426	3	119466025	MAATS1	exonic	IL12P70_Chlamydia	G	A	0.01927	Dermatophytosis and dermatomycosis	0.71
rs28370398	3	119465529	MAATS1	intronic	IL12P70_Chlamydia	C	G	0.01927	Dermatophytosis and dermatomycosis	0.71
rs9851058	3	119447873	MAATS1	intronic	IL12P70_Chlamydia	A	G	0.01927	Dermatophytosis and dermatomycosis	0.71
rs75410918	3	119469841	MAATS1	exonic	IFNG_Uninfected	C	T	0.01927	Dermatophytosis and dermatomycosis	-0.43
rs6795467	3	119471687	MAATS1	intronic	IL12P70_Chlamydia	G	A	0.01927	Dermatophytosis and dermatomycosis	0.71
rs13316524	3	119446114	MAATS1	intronic	IL12P70_Chlamydia	T	G	0.01927	Dermatophytosis and dermatomycosis	0.71
rs9875512	3	119470709	MAATS1	intronic	IL12P70_Chlamydia	C	T	0.01927	Dermatophytosis and dermatomycosis	0.71
rs10842826	12	27155170	TM7SF3	intronic	MDC_Chlamydia	A	C	0.01927	Gram negative septicemia	-0.2
rs59194417	11	44286805	ALX4	intronic	S_typhimurium_IL10_pg_ml	C	T	0.01927	Gram positive septicemia	-0.29
rs79933376	11	44326329	ALX4	intronic	X3_day_viability	G	T	0.01927	Gram positive septicemia	2.86
rs78007447	11	44284503	ALX4	UTR3	TNFb_Uninfected	T	C	0.01927	Gram positive septicemia	0.54
rs113296157	11	44310506	ALX4	intronic	X3_day_viability	T	C	0.01927	Gram positive septicemia	2.99
rs113373722	11	44309657	ALX4	intronic	X3_day_viability	C	T	0.01927	Gram positive septicemia	2.99
rs116702029	7	75358499	HIP1	intronic	IL10_Chlamydia	A	C	0.01927	Infection with drug-resistant organism	-0.49
rs3802971	11	2152052	IGF2	UTR3	IL1RA_Chlamydia	G	A	0.01927	Infection with drug-resistant organism	-0.31
rs3757605	7	75190305	HIP1	intronic	Chlamydia_Replication_Permisiveness_high_GFP_46hr_total_GFP_27hr	G	A	0.01927	Infection with drug-resistant organism	-0.03
rs1167792	7	75170830	HIP1	intronic	S_typhi_Replication_24_3_5hr_median_GFP	C	G	0.01927	Infection with drug-resistant organism	-0.07
rs3757604	7	75190477	HIP1	intronic	Chlamydia_Replication_Permisiveness_high_GFP_46hr_total_GFP_27hr	C	T	0.01927	Infection with drug-resistant organism	-0.03
rs10998658	10	70994709	HKDC1	intronic	MIP1B_Uninfected	A	G	0.01927	Influenza	-0.48
rs10128502	10	70992945	HKDC1	intronic	MIP1B_Uninfected	C	T	0.01927	Influenza	-0.48
rs75312013	10	70995733	HKDC1	intronic	MIP1B_Uninfected	C	A	0.01927	Influenza	-0.48
rs12573801	10	70994073	HKDC1	intronic	MIP1B_Uninfected	C	T	0.01927	Influenza	-0.48
rs13015818	2	120523762	PTPN4	intronic	IL10_Uninfected	C	T	0.01927	Mycoses	0.26
rs201050298	2	10919190	ATP6V1C2	intronic	Chlamydia_70hr_median_GFP	GAA	G	0.01927	Staphalococcus infection	42.2
rs199964367	2	10897041	ATP6V1C2	intronic	Toxo_5hr_gfp	TTACAC	T	0.01927	Staphalococcus infection	3.65
rs115935676	2	10912632	ATP6V1C2	intronic	Chlamydia_70hr_median_GFP	T	G	0.01927	Staphalococcus infection	42.2
rs190811773	2	10873674	ATP6V1C2	intronic	S_typhimurium_IP_10_pg_ml	T	A	0.01927	Staphalococcus infection	0.66
rs116278389	4	114165721	ANK2	intronic	Uninfected_MDC_pg_ml	G	A	0.01927	Viral hepatitis B	0.34
rs4587566	1	151193178	PIP5K1A	intronic	VEGF_Chlamydia	C	G	0.01928	Bacterial pneumonia	-0.53
rs61729862	1	151215011	PIP5K1A	exonic	VEGF_Chlamydia	A	G	0.01928	Bacterial pneumonia	-0.53
rs7625758	3	148438659	AGTR1	intronic	IFNA2_Uninfected	T	C	0.01928	Viral infection	0.82
rs114762439	3	148443211	AGTR1	intronic	IFNA2_Uninfected	T	C	0.01928	Viral infection	0.82
rs891342	15	34173978	AVEN	intronic	Chlamydia_27hr_cell_death_BG_subtracted	T	A	0.01929	Bacterial pneumonia	1.5
rs55801318	15	34190772	AVEN	intronic	S_typhimurium_3_5hr_median_GFP	CCT	C	0.01929	Bacterial pneumonia	-11.87
rs11667235	19	45804364	MARK4	intronic	IL10_Uninfected	A	C	0.01929	CSF shunt failure	-0.22
rs78822011	19	41102399	LTBP4	intronic	IL4_Chlamydia	G	A	0.01929	Sexually transmitted infections excluding HIV and hepatitis	0.53
rs545229860	2	27498734	DNAJC5G	intronic	MDC_Chlamydia	ACCCCCG	A	0.0193	Human immunodeficiency virus	-0.2
rs17049912	2	120643017	PTPN4	intronic	Toxo_replication_30_5hr_median_GFP	T	C	0.0193	Mycoses	-0.24
rs949529	2	120617545	PTPN4	intronic	Toxo_replication_30_5hr_median_GFP	C	A	0.0193	Mycoses	-0.24
rs10185037	2	120642182	PTPN4	intronic	Toxo_replication_30_5hr_median_GFP	A	G	0.0193	Mycoses	-0.24
rs13414116	2	120659035	PTPN4	intronic	Toxo_replication_30_5hr_median_GFP	C	T	0.0193	Mycoses	-0.24
rs9308777	2	120692101	PTPN4	intronic	Toxo_replication_30_5hr_median_GFP	G	A	0.0193	Mycoses	-0.24
rs28728444	2	120606953	PTPN4	intronic	Toxo_replication_30_5hr_median_GFP	C	T	0.0193	Mycoses	-0.24
rs10201214	2	120649009	PTPN4	intronic	Toxo_replication_30_5hr_median_GFP	G	A	0.0193	Mycoses	-0.24
rs11689184	2	120695464	PTPN4	intronic	Toxo_replication_30_5hr_median_GFP	C	T	0.0193	Mycoses	-0.24
rs11538162	17	1368823	MYO1C	UTR3	S_typhimurium_cell_death_BG_subtracted	G	A	0.0193	Other infectious and parasitic diseases	2.7
rs604851	3	8932798	RAD18	intronic	S_typhimurium_IL10_pg_ml	T	C	0.0193	Streptococcus infection	-0.28
rs250398	3	8918106	RAD18	downstream	S_typhimurium_IL10_pg_ml	A	T	0.0193	Streptococcus infection	-0.16
rs250408	3	8931438	RAD18	intronic	S_typhimurium_IL10_pg_ml	G	C	0.0193	Streptococcus infection	-0.28
rs113452809	5	176037262	GPRIN1	upstream	S_typhimurium_3_5hr_median_GFP	C	T	0.0193	Tuberculosis	-33.74
rs60003296	4	113905437	ANK2	intronic	S_typhimurium_3_5hr_GFP	G	A	0.0193	Viral hepatitis B	-0.24
rs78141127	3	119421776	MAATS1	upstream	Toxo_48hr_released_toxo_concentration	C	G	0.01931	Dermatophytosis and dermatomycosis	-59710
rs77192958	15	41091552	DNAJC17	intronic	IL12P70_Chlamydia	A	C	0.01931	Herpes simplex	-0.56
rs75671134	9	140160032	NELFB	intronic	S_typhimurium_IP_10_pg_ml	G	C	0.01932	Bacterial pneumonia	-0.64
rs72765121	9	140163476	NELFB	intronic	S_typhimurium_IP_10_pg_ml	A	G	0.01932	Bacterial pneumonia	-0.64
rs10436383	9	140153216	NELFB	intronic	S_typhimurium_IP_10_pg_ml	T	A	0.01932	Bacterial pneumonia	-0.64
rs139438712	9	140152021	NELFB	intronic	S_typhimurium_IP_10_pg_ml	C	T	0.01932	Bacterial pneumonia	-0.64
rs28791592	9	140156601	NELFB	intronic	S_typhimurium_IP_10_pg_ml	A	G	0.01932	Bacterial pneumonia	-0.64
rs11533155	9	140150310	NELFB	intronic	S_typhimurium_IP_10_pg_ml	G	A	0.01932	Bacterial pneumonia	-0.64
rs10436382	9	140154461	NELFB	intronic	S_typhimurium_IP_10_pg_ml	C	T	0.01932	Bacterial pneumonia	-0.64
rs12224822	11	44313019	ALX4	intronic	IL8_Chlamydia	C	T	0.01932	Gram positive septicemia	-0.22
rs13233152	7	75272055	HIP1	intronic	RANTES_Chlamydia	C	T	0.01932	Infection with drug-resistant organism	0.37
rs7030347	9	108341423	FKTN	intronic	S_typhimurium_MDC_pg_ml	G	T	0.01932	Infectious mononucleosis	0.17
rs10816278	9	108340221	FKTN	intronic	S_typhimurium_MDC_pg_ml	G	A	0.01932	Infectious mononucleosis	0.17
rs73678319	7	10974657	NDUFA4	intronic	IP10_Chlamydia	G	A	0.01932	Intestinal infection	0.71
rs139745382	10	124761376	IKZF5	intronic	S_typhimurium_IL10_cell_uninfected_sub_fg_ml_cell	A	G	0.01932	Sepsis	-21.6
rs28415065	3	119465615	MAATS1	intronic	MDC_Chlamydia	G	C	0.01933	Dermatophytosis and dermatomycosis	0.47
rs28484588	3	119465614	MAATS1	intronic	MDC_Chlamydia	A	T	0.01933	Dermatophytosis and dermatomycosis	0.47
rs9858328	3	119466904	MAATS1	intronic	MDC_Chlamydia	C	T	0.01933	Dermatophytosis and dermatomycosis	0.47
rs9819218	3	119449165	MAATS1	exonic	MDC_Chlamydia	C	G	0.01933	Dermatophytosis and dermatomycosis	0.47
rs9860171	3	119461929	MAATS1	intronic	MDC_Chlamydia	G	A	0.01933	Dermatophytosis and dermatomycosis	0.47
rs9820811	3	119474320	MAATS1	intronic	MDC_Chlamydia	C	G	0.01933	Dermatophytosis and dermatomycosis	0.47
rs9809148	3	119477506	MAATS1	intronic	MDC_Chlamydia	C	T	0.01933	Dermatophytosis and dermatomycosis	0.47
rs9815987	3	119466378	MAATS1	intronic	MDC_Chlamydia	A	G	0.01933	Dermatophytosis and dermatomycosis	0.47
rs9814138	3	119448113	MAATS1	intronic	MDC_Chlamydia	G	A	0.01933	Dermatophytosis and dermatomycosis	0.47
rs114092559	3	119481002	MAATS1	intronic	MDC_Chlamydia	A	G	0.01933	Dermatophytosis and dermatomycosis	0.47
rs28678836	3	119452604	MAATS1	intronic	MDC_Chlamydia	T	C	0.01933	Dermatophytosis and dermatomycosis	0.47
rs9881432	3	119458873	MAATS1	intronic	MDC_Chlamydia	A	G	0.01933	Dermatophytosis and dermatomycosis	0.47
rs532573140	3	119453312	MAATS1	intronic	MDC_Chlamydia	G	T	0.01933	Dermatophytosis and dermatomycosis	0.47
rs9824097	3	119455791	MAATS1	intronic	MDC_Chlamydia	C	G	0.01933	Dermatophytosis and dermatomycosis	0.47
rs13316467	3	119445854	MAATS1	intronic	MDC_Chlamydia	T	C	0.01933	Dermatophytosis and dermatomycosis	0.47
rs114489648	3	119468301	MAATS1	intronic	MDC_Chlamydia	G	A	0.01933	Dermatophytosis and dermatomycosis	0.47
rs28595123	3	119452492	MAATS1	intronic	MDC_Chlamydia	A	G	0.01933	Dermatophytosis and dermatomycosis	0.47
rs9847782	3	119485907	MAATS1	UTR3	MDC_Chlamydia	T	C	0.01933	Dermatophytosis and dermatomycosis	0.47
rs9870607	3	119460839	MAATS1	intronic	MDC_Chlamydia	T	G	0.01933	Dermatophytosis and dermatomycosis	0.47
rs80323846	3	119447287	MAATS1	intronic	MDC_Chlamydia	A	T	0.01933	Dermatophytosis and dermatomycosis	0.47
rs9842101	3	119471059	MAATS1	intronic	MDC_Chlamydia	A	G	0.01933	Dermatophytosis and dermatomycosis	0.47
rs116455895	3	119481031	MAATS1	intronic	MDC_Chlamydia	A	G	0.01933	Dermatophytosis and dermatomycosis	0.47
rs9810454	3	119472174	MAATS1	intronic	MDC_Chlamydia	G	A	0.01933	Dermatophytosis and dermatomycosis	0.47
rs13318819	3	119482090	MAATS1	intronic	MDC_Chlamydia	G	A	0.01933	Dermatophytosis and dermatomycosis	0.47
rs9289133	3	119462210	MAATS1	intronic	MDC_Chlamydia	C	T	0.01933	Dermatophytosis and dermatomycosis	0.47
rs953539	3	56691964	FAM208A	intronic	Uninfected_IP_10_pg_ml	G	C	0.01933	Escherichia Coli	-0.67
rs140193716	3	56699387	FAM208A	intronic	IL13_Uninfected	G	C	0.01933	Escherichia Coli	-0.99
rs72816433	5	145194474	PRELID2	intronic	Chlamydia_70hr_GFP	C	T	0.01933	Human immunodeficiency virus	3.03
rs882390	2	120699742	PTPN4	intronic	S_typhi_3_5hr_median_GFP	C	T	0.01933	Mycoses	14.85
rs370119050	12	64850600	TBK1	intronic	Chlamydia_46hr_highGFP	T	C	0.01933	Streptococcus infection	0.54
rs143258058	2	47599698	EPCAM	intronic	S_typhimurium_Intracellular_Survival_GFP_24hr_3_5hr	G	T	0.01933	Tuberculosis	-0.13
rs6852975	4	113925703	ANK2	intronic	Uninfected_cell_death_3_5hr	T	C	0.01933	Viral hepatitis B	0.5
rs73844010	4	114302053	ANK2	intronic	Uninfected_MDC_pg_ml	C	T	0.01933	Viral hepatitis B	-0.36
rs17045994	4	114302128	ANK2	intronic	Uninfected_MDC_pg_ml	A	G	0.01933	Viral hepatitis B	-0.36
rs17045991	4	114301249	ANK2	intronic	Uninfected_MDC_pg_ml	T	C	0.01933	Viral hepatitis B	-0.36
rs34320498	6	139607725	TXLNB	intronic	IL10_Uninfected	C	A	0.01933	Viral warts and human papilloma virus	-0.34
rs184747337	15	34209615	AVEN	intronic	TNFa_Chlamydia	T	C	0.01934	Bacterial pneumonia	-0.4
rs11630722	15	101020987	CERS3	intronic	Uninfected_MDC_pg_ml	G	A	0.01934	Infection with drug-resistant organism	0.21
rs191934241	7	75252048	HIP1	intronic	Uninfected_IP_10_pg_ml	T	C	0.01934	Infection with drug-resistant organism	-0.98
rs57221908	17	79951214	ASPSCR1	intronic	Staph_toxin_cell_death_BG_subtracted	C	T	0.01934	Influenza	-5.63
rs78822011	19	41102399	LTBP4	intronic	S_typhimurium_IL10_pg_ml	G	A	0.01934	Sexually transmitted infections excluding HIV and hepatitis	-0.28
rs9509248	13	21066678	CRYL1	intronic	Chlamydia_46hr_highGFP	G	A	0.01934	Sexually transmitted infections excluding HIV and hepatitis	-0.14
rs34735713	12	27148324	TM7SF3	exonic	sifA_3_5hr_median_GFP	G	C	0.01935	Gram negative septicemia	23.59
rs10234360	7	75261476	HIP1	intronic	TNFa_Chlamydia	C	T	0.01935	Infection with drug-resistant organism	-0.38
rs59196953	11	2152267	IGF2	UTR3	Chlamydia_70hr_median_GFP	A	G	0.01935	Infection with drug-resistant organism	38.75
rs12534422	7	75263792	HIP1	intronic	IL8_Uninfected	C	T	0.01935	Infection with drug-resistant organism	0.23
rs12048985	1	20648425	VWA5B1	intronic	S_typhimurium_Intracellular_Replication_24_3_5hr_median_GFP	G	A	0.01935	Intestinal infection	0.72
rs112943768	2	120646982	PTPN4	intronic	Toxo_replication_30_5hr_median_GFP	A	C	0.01935	Mycoses	-0.22
rs13013546	2	120618476	PTPN4	intronic	S_typhimurium_3_5hr_GFP	G	T	0.01935	Mycoses	0.27
rs36079481	2	120547504	PTPN4	intronic	S_typhimurium_3_5hr_GFP	A	G	0.01935	Mycoses	0.27
rs34488739	2	120538947	PTPN4	intronic	S_typhimurium_3_5hr_GFP	T	A	0.01935	Mycoses	0.27
rs949530	2	120617488	PTPN4	intronic	S_typhimurium_3_5hr_GFP	C	T	0.01935	Mycoses	0.27
rs548965333	2	10889256	ATP6V1C2	intronic	IL10_Chlamydia	CA	C	0.01935	Staphalococcus infection	0.25
rs11706531	3	8953676	RAD18	intronic	TNFa_Uninfected	G	A	0.01935	Streptococcus infection	-0.24
rs62313837	4	114077563	ANK2	intronic	TNFb_Uninfected	A	G	0.01935	Viral hepatitis B	-0.23
rs921184	4	113761680	ANK2	intronic	S_typhimurium_Intracellular_Survival_GFP_24hr_3_5hr	T	C	0.01935	Viral hepatitis B	0.03
rs35465470	19	45776980	MARK4	intronic	FGF2_Mucor	T	C	0.01937	CSF shunt failure	-2.25
rs62118526	19	45772968	MARK4	intronic	FGF2_Mucor	C	G	0.01937	CSF shunt failure	-2.25
rs73304062	5	145136712	PRELID2	UTR3	S_typhimurium_cell_death_BG_subtracted	C	T	0.01937	Human immunodeficiency virus	5.09
rs8030498	15	101077783	CERS3	intronic	TNFa_Uninfected	G	A	0.01937	Infection with drug-resistant organism	-0.16
rs113177040	17	66593641	FAM20A	intronic	PDGF_AB_BB_Chlamydia	G	A	0.01937	Influenza	-0.81
rs76984538	17	66595495	FAM20A	intronic	PDGF_AB_BB_Chlamydia	T	A	0.01937	Influenza	-0.81
rs12876559	13	21041821	CRYL1	intronic	sifA_3_5hr_GFP	G	A	0.01937	Sexually transmitted infections excluding HIV and hepatitis	0.32
rs73534900	19	4337481	STAP2	intronic	S_typhimurium_MDC_pg_ml	A	G	0.01937	Viral warts and human papilloma virus	0.18
rs544046110	12	58206620	AVIL	intronic	IFNG_Chlamydia	TG	T	0.01938	Escherichia Coli	-0.54
rs17622991	5	131932753	RAD50	intronic	sifA_Intracellular_Survival_24hr_3hr_GFP	G	A	0.01938	Gram negative septicemia	0.02
rs11256464	10	6082558	IL2RA	intronic	Toxo_spread_30hr_5hr_GFP	C	T	0.01938	Gram positive septicemia	-0.21
rs791588	10	6089342	IL2RA	intronic	VEGF_Uninfected	G	T	0.01938	Gram positive septicemia	-0.19
rs6602394	10	6078541	IL2RA	intronic	Toxo_replication_30_5hr_median_GFP	C	T	0.01938	Gram positive septicemia	0.56
rs2285871	7	75310822	HIP1	intronic	Uninfected_IP_10_pg_ml	G	T	0.01938	Infection with drug-resistant organism	-0.32
rs2079202	7	75366510	HIP1	intronic	Chlamydia_70hr_median_GFP	C	T	0.01938	Infection with drug-resistant organism	-35.21
rs2079204	7	75366593	HIP1	intronic	Chlamydia_70hr_median_GFP	G	T	0.01938	Infection with drug-resistant organism	-35.21
rs145430299	7	75201240	HIP1	intronic	sifA_3_5hr_median_GFP	G	T	0.01938	Infection with drug-resistant organism	32.52
rs148120731	7	75283995	HIP1	intronic	S_typhimurium_MDC_pg_ml	G	A	0.01938	Infection with drug-resistant organism	0.62
rs71560477	7	75223327	HIP1	intronic	IFNG_Uninfected	C	T	0.01938	Infection with drug-resistant organism	0.27
rs62475484	7	75368981	HIP1	upstream	Chlamydia_70hr_median_GFP	C	G	0.01938	Infection with drug-resistant organism	-35.21
rs12048310	1	20642501	VWA5B1	intronic	Chlamydia_46hr_highGFP	G	C	0.01938	Intestinal infection	-0.56
rs75223032	1	20642432	VWA5B1	intronic	Chlamydia_46hr_highGFP	TC	T	0.01938	Intestinal infection	-0.56
rs12028237	1	20648660	VWA5B1	intronic	S_typhi_3_5hr_GFP	C	T	0.01938	Intestinal infection	-0.34
rs3111728	2	120669889	PTPN4	intronic	MDC_Chlamydia	A	G	0.01938	Mycoses	0.2
rs3111724	2	120653472	PTPN4	intronic	MDC_Chlamydia	G	A	0.01938	Mycoses	0.19
rs72952841	2	120741981	PTPN4	UTR3	Chlamydia_46hr_highGFP	A	G	0.01938	Mycoses	0.26
rs1430181	2	175459021	WIPF1	intronic	MIP1B_Uninfected	T	G	0.01938	Mycoses	-0.29
rs12469317	2	120540467	PTPN4	intronic	MDC_Chlamydia	A	G	0.01938	Mycoses	0.19
rs1995916	2	120628463	PTPN4	intronic	IL4_Chlamydia	A	C	0.01938	Mycoses	0.27
rs6751248	2	120526703	PTPN4	intronic	MDC_Chlamydia	T	C	0.01938	Mycoses	0.19
rs3106251	2	120610058	PTPN4	intronic	MDC_Chlamydia	G	A	0.01938	Mycoses	0.19
rs72952834	2	120738734	PTPN4	UTR3	Chlamydia_46hr_highGFP	T	C	0.01938	Mycoses	0.26
rs3106245	2	120646855	PTPN4	intronic	MDC_Chlamydia	G	T	0.01938	Mycoses	0.19
rs1834163	2	86358459	PTCD3	intronic	IL1RA_Uninfected	T	C	0.01938	Other CNS infections and poliomyelitis	0.2
rs146840209	3	8968076	RAD18	intronic	Chlamydia_Intercellular_Spread_70hr_27hr_GFP	C	T	0.01938	Streptococcus infection	0.41
rs142792283	3	8965571	RAD18	intronic	Chlamydia_Intercellular_Spread_70hr_27hr_GFP	C	A	0.01938	Streptococcus infection	0.41
rs79637577	3	8935253	RAD18	intronic	Chlamydia_Intercellular_Spread_70hr_27hr_GFP	G	C	0.01938	Streptococcus infection	0.41
rs45611533	3	8940385	RAD18	intronic	Chlamydia_Intercellular_Spread_70hr_27hr_GFP	G	C	0.01938	Streptococcus infection	0.41
rs564430875	3	8966742	RAD18	intronic	Chlamydia_Intercellular_Spread_70hr_27hr_GFP	A	G	0.01938	Streptococcus infection	0.41
rs147398284	4	113789880	ANK2	intronic	S_typhimurium_Intracellular_Replication_24_3_5hr_median_GFP	A	C	0.01938	Viral hepatitis B	0.73
rs29360	4	114209133	ANK2	intronic	Toxo_5hr_median	G	A	0.01938	Viral hepatitis B	37.01
rs71604959	4	113907232	ANK2	intronic	Chlamydia_Intercellular_Spread_70hr_27hr_GFP	A	G	0.01938	Viral hepatitis B	-0.13
rs56177090	22	31669368	LIMK2	intronic	S_typhimurium_IP_10_pg_ml	T	A	0.01939	Helicobacter Pylori	0.66
rs9616794	22	51039768	MAPK8IP2	intronic	IL10_Chlamydia	A	T	0.01939	Streptococcus infection	0.32
rs1872474	4	114068787	ANK2	intronic	PDGF_AB_BB_Uninfected	A	T	0.01939	Viral hepatitis B	-0.55
rs7920674	10	6064149	IL2RA	intronic	VEGF_Uninfected	C	T	0.0194	Gram positive septicemia	-0.23
rs794361	7	75191602	HIP1	intronic	FGF2_Uninfected	T	A	0.0194	Infection with drug-resistant organism	0.39
rs553351187	7	75336303	HIP1	intronic	sifA_3_5hr_median_GFP	G	A	0.0194	Infection with drug-resistant organism	17.82
rs565608806	15	100983730	CERS3	intronic	Chlamydia_70hr_median_GFP	T	C	0.0194	Infection with drug-resistant organism	39.92
rs2768290	9	108322117	FKTN	intronic	IP10_Chlamydia	C	G	0.0194	Infectious mononucleosis	0.47
rs7214612	17	79955444	ASPSCR1	intronic	IL8_Uninfected	G	A	0.0194	Influenza	0.28
rs1996525	10	12235025	NUDT5	intronic	sifA_3_5hr_GFP	T	G	0.0194	Other infectious and parasitic diseases	0.28
rs115442427	17	1382819	MYO1C	intronic	Chlamydia_70hr_median_GFP	C	T	0.0194	Other infectious and parasitic diseases	53.85
rs115932775	13	20980956	CRYL1	intronic	TNFb_Uninfected	C	T	0.0194	Sexually transmitted infections excluding HIV and hepatitis	0.8
rs115133002	13	20999066	CRYL1	intronic	TNFb_Uninfected	T	C	0.0194	Sexually transmitted infections excluding HIV and hepatitis	0.8
rs71198984	13	21040085	CRYL1	intronic	Uninfected_IL10_pg_ml	GA	G	0.0194	Sexually transmitted infections excluding HIV and hepatitis	0.2
rs115934026	13	20998208	CRYL1	intronic	TNFb_Uninfected	G	A	0.0194	Sexually transmitted infections excluding HIV and hepatitis	0.8
rs114290259	13	21004144	CRYL1	intronic	TNFb_Uninfected	C	T	0.0194	Sexually transmitted infections excluding HIV and hepatitis	0.79
rs115454877	13	21008974	CRYL1	intronic	TNFb_Uninfected	C	T	0.0194	Sexually transmitted infections excluding HIV and hepatitis	0.79
rs115585609	13	21003579	CRYL1	intronic	TNFb_Uninfected	C	T	0.0194	Sexually transmitted infections excluding HIV and hepatitis	0.79
rs12086296	1	20633346	VWA5B1	intronic	Toxo_replication_30_5hr_median_GFP	A	C	0.01941	Intestinal infection	0.33
rs10916762	1	20644752	VWA5B1	intronic	MIP1B_Chlamydia	G	A	0.01941	Intestinal infection	-0.22
rs34565488	2	175477758	WIPF1	intronic	VEGF_Chlamydia	G	A	0.01941	Mycoses	0.19
rs13030004	2	120556107	PTPN4	intronic	S_typhimurium_Intracellular_Survival_GFP_24hr_3_5hr	C	G	0.01941	Mycoses	-0.03
rs1424519	2	86355311	PTCD3	intronic	S_typhimurium_Intracellular_Replication_24_3_5hr_median_GFP	T	C	0.01941	Other CNS infections and poliomyelitis	0.68
rs6673362	1	51781605	TTC39A	intronic	X3_day_viability	G	A	0.01941	Protozoan infection	0.74
rs74080534	1	51794857	TTC39A	intronic	X3_day_viability	T	A	0.01941	Protozoan infection	0.74
rs185036434	2	10902293	ATP6V1C2	intronic	Chlamydia_46hr_highGFP	A	G	0.01941	Staphalococcus infection	0.46
rs150599286	2	10867940	ATP6V1C2	intronic	sifA_3_5hr_median_GFP	G	T	0.01941	Staphalococcus infection	50.04
rs180498	3	8948992	RAD18	intronic	TNFb_Uninfected	G	A	0.01941	Streptococcus infection	0.4
rs481748	3	8943676	RAD18	intronic	TNFb_Uninfected	G	A	0.01941	Streptococcus infection	0.4
rs144599640	4	113957010	ANK2	intronic	IFNA2_Chlamydia	C	T	0.01941	Viral hepatitis B	0.72
rs1468224	4	114138619	ANK2	intronic	Chlamydia_Replication_Permisiveness_high_GFP_46hr_total_GFP_27hr	A	G	0.01941	Viral hepatitis B	0.03
rs144250442	4	113964682	ANK2	intronic	IFNA2_Chlamydia	C	T	0.01941	Viral hepatitis B	0.72
rs3025748	4	114144661	ANK2	intronic	Chlamydia_Replication_Permisiveness_high_GFP_46hr_total_GFP_27hr	A	G	0.01941	Viral hepatitis B	0.03
rs72896013	4	114102771	ANK2	intronic	Chlamydia_Intercellular_Spread_70hr_27hr_GFP	G	T	0.01941	Viral hepatitis B	-0.16
rs362492	4	114139428	ANK2	intronic	Chlamydia_Replication_Permisiveness_high_GFP_46hr_total_GFP_27hr	T	C	0.01941	Viral hepatitis B	0.03
rs113710736	4	114152460	ANK2	intronic	Toxo_replication_30_5hr_median_GFP	G	A	0.01941	Viral hepatitis B	-0.58
rs62313210	4	114137813	ANK2	intronic	Chlamydia_Replication_Permisiveness_high_GFP_46hr_total_GFP_27hr	G	T	0.01941	Viral hepatitis B	0.03
rs1468223	4	114138659	ANK2	intronic	Chlamydia_Replication_Permisiveness_high_GFP_46hr_total_GFP_27hr	G	A	0.01941	Viral hepatitis B	0.03
rs72673488	4	114136861	ANK2	intronic	Chlamydia_Replication_Permisiveness_high_GFP_46hr_total_GFP_27hr	A	G	0.01941	Viral hepatitis B	0.03
rs10706087	4	114168189	ANK2	intronic	Chlamydia_Intercellular_Spread_70hr_27hr_GFP	AG	A	0.01941	Viral hepatitis B	0.16
rs75153632	4	114168196	ANK2	intronic	Chlamydia_Intercellular_Spread_70hr_27hr_GFP	A	T	0.01941	Viral hepatitis B	0.16
rs149556211	4	113964680	ANK2	intronic	IFNA2_Chlamydia	C	A	0.01941	Viral hepatitis B	0.72
rs4681444	3	148432574	AGTR1	intronic	TNFb_Chlamydia	A	C	0.01941	Viral infection	-0.22
rs4681440	3	148432032	AGTR1	intronic	TNFb_Chlamydia	C	T	0.01941	Viral infection	-0.22
rs12695864	3	148416669	AGTR1	intronic	sifA_3_5hr_median_GFP	C	T	0.01941	Viral infection	-17.86
rs4681442	3	148432244	AGTR1	intronic	TNFb_Chlamydia	G	A	0.01941	Viral infection	-0.22
rs3772625	3	148432732	AGTR1	intronic	TNFb_Chlamydia	A	G	0.01941	Viral infection	-0.22
rs1492102	3	148433000	AGTR1	intronic	TNFb_Chlamydia	C	T	0.01941	Viral infection	-0.22
rs4681443	3	148432469	AGTR1	intronic	TNFb_Chlamydia	G	A	0.01941	Viral infection	-0.22
rs61738493	2	27001306	SLC35F6	exonic	Staph_toxin_cell_death_BG_subtracted	G	A	0.01941	Viral infection	-6.55
rs4681441	3	148432052	AGTR1	intronic	TNFb_Chlamydia	C	A	0.01941	Viral infection	-0.22
rs12721326	3	148416719	AGTR1	intronic	sifA_3_5hr_median_GFP	C	G	0.01941	Viral infection	-17.86
rs3772626	3	148432592	AGTR1	intronic	TNFb_Chlamydia	T	C	0.01941	Viral infection	-0.22
rs9484256	6	139586769	TXLNB	intronic	Chlamydia_70hr_cell_death_BG_sub	T	G	0.01941	Viral warts and human papilloma virus	1.16
rs181091321	3	56687015	FAM208A	intronic	Uninfected_IL10_pg_ml	G	A	0.01942	Escherichia Coli	-0.85
rs142125068	5	131965620	RAD50	intronic	IL8_Chlamydia	A	C	0.01942	Gram negative septicemia	-1.05
rs140930015	5	131954986	RAD50	intronic	IL8_Chlamydia	A	G	0.01942	Gram negative septicemia	-1.05
rs145273256	7	10971030	NDUFA4	downstream	PDGF_AB_BB_Uninfected	C	T	0.01942	Intestinal infection	-1.58
rs73948962	2	120552947	PTPN4	intronic	IL4_Uninfected	C	T	0.01942	Mycoses	0.76
rs55896306	2	120645940	PTPN4	intronic	IL4_Uninfected	C	T	0.01942	Mycoses	0.76
rs60862518	2	120654047	PTPN4	intronic	IL4_Uninfected	G	A	0.01942	Mycoses	0.76
rs73948987	2	120741998	PTPN4	UTR3	IL4_Uninfected	G	A	0.01942	Mycoses	0.76
rs540350977	4	113878511	ANK2	intronic	Uninfected_cell_death_3_5hr	A	C	0.01942	Viral hepatitis B	0.26
rs57342000	15	34187016	AVEN	intronic	sifA_Replication_24_3_5hr_median_GFP	A	T	0.01943	Bacterial pneumonia	0.05
rs561590160;rs144414368	15	34160560	AVEN	intronic	IP10_Chlamydia	TAAAC	T	0.01943	Bacterial pneumonia	-0.71
rs1828656	11	44315390	ALX4	intronic	sifA_3_5hr_median_GFP	A	G	0.01943	Gram positive septicemia	11.57
rs76039581	15	101036430	CERS3	intronic	Staph_toxin_cell_death_BG_subtracted	G	A	0.01943	Infection with drug-resistant organism	4.99
rs73976222	17	1370392	MYO1C	intronic	Chlamydia_27hr_cell_death_BG_subtracted	A	G	0.01943	Other infectious and parasitic diseases	-1.34
rs6490568	13	20995611	CRYL1	intronic	Chlamydia_27hr_GFP	T	C	0.01943	Sexually transmitted infections excluding HIV and hepatitis	0.38
rs7992963	13	21049349	CRYL1	intronic	Toxo_48hr_released_toxo_concentration	C	A	0.01943	Sexually transmitted infections excluding HIV and hepatitis	-48110
rs558902883	19	52384075	ZNF577	UTR5	IFNG_Uninfected	A	T	0.01943	Viral hepatitis C	-0.32
rs61393893	19	52404108	ZNF649	intronic	VEGF_Chlamydia	T	C	0.01943	Viral hepatitis C	0.24
rs117210826	19	52384087	ZNF577	UTR5	IFNG_Uninfected	C	G	0.01943	Viral hepatitis C	-0.32
rs111479445	19	52377538	ZNF577	intronic	S_typhi_cell_death_BG_subtracted	C	T	0.01943	Viral hepatitis C	1.23
rs117384033	19	52384085	ZNF577	UTR5	IFNG_Uninfected	C	A	0.01943	Viral hepatitis C	-0.32
rs118177814	19	52384086	ZNF577	UTR5	IFNG_Uninfected	T	A	0.01943	Viral hepatitis C	-0.32
rs10753495	1	20631246	VWA5B1	intronic	PDGF_AB_BB_Uninfected	A	G	0.01944	Intestinal infection	-0.35
rs75572220	2	220090669	ATG9A	intronic	TNFa_Chlamydia	G	A	0.01944	Other CNS infections and poliomyelitis	-0.4
rs12617717	2	86342303	PTCD3	intronic	S_typhi_Replication_24_3_5hr_median_GFP	G	A	0.01944	Other CNS infections and poliomyelitis	-0.07
rs76611075	3	8996062	RAD18	intronic	Toxo_spread_30hr_5hr_GFP	T	C	0.01944	Streptococcus infection	0.24
rs551497361	4	113753150	ANK2	intronic	sifA_Replication_24_3_5hr_median_GFP	AACTGTAACACTC	A	0.01944	Viral hepatitis B	0.08
rs111574414	4	113742469	ANK2	intronic	sifA_Replication_24_3_5hr_median_GFP	A	T	0.01944	Viral hepatitis B	0.08
rs112664161	4	113773764	ANK2	intronic	sifA_Replication_24_3_5hr_median_GFP	C	T	0.01944	Viral hepatitis B	0.08
rs189281038	4	113752881	ANK2	intronic	sifA_Replication_24_3_5hr_median_GFP	A	G	0.01944	Viral hepatitis B	0.08
rs112315979	4	113769094	ANK2	intronic	sifA_Replication_24_3_5hr_median_GFP	A	G	0.01944	Viral hepatitis B	0.08
rs112923483	4	113761922	ANK2	intronic	sifA_Replication_24_3_5hr_median_GFP	C	A	0.01944	Viral hepatitis B	0.08
rs112118709	4	113769141	ANK2	intronic	sifA_Replication_24_3_5hr_median_GFP	G	A	0.01944	Viral hepatitis B	0.08
rs111448294	4	113747965	ANK2	intronic	sifA_Replication_24_3_5hr_median_GFP	A	T	0.01944	Viral hepatitis B	0.08
rs112550061	4	113764760	ANK2	intronic	sifA_Replication_24_3_5hr_median_GFP	A	G	0.01944	Viral hepatitis B	0.08
rs111536188	4	113758132	ANK2	intronic	sifA_Replication_24_3_5hr_median_GFP	A	G	0.01944	Viral hepatitis B	0.08
rs113727294	4	113749089	ANK2	intronic	sifA_Replication_24_3_5hr_median_GFP	A	C	0.01944	Viral hepatitis B	0.08
rs112871750	4	113763001	ANK2	intronic	sifA_Replication_24_3_5hr_median_GFP	A	G	0.01944	Viral hepatitis B	0.08
rs111518014	4	113771508	ANK2	intronic	sifA_Replication_24_3_5hr_median_GFP	T	C	0.01944	Viral hepatitis B	0.08
rs112568771	4	113761669	ANK2	intronic	sifA_Replication_24_3_5hr_median_GFP	G	A	0.01944	Viral hepatitis B	0.08
rs113574980	4	113768007	ANK2	intronic	sifA_Replication_24_3_5hr_median_GFP	T	G	0.01944	Viral hepatitis B	0.08
rs182170330	4	113763409	ANK2	intronic	sifA_Replication_24_3_5hr_median_GFP	G	A	0.01944	Viral hepatitis B	0.08
rs112392190	4	113771512	ANK2	intronic	sifA_Replication_24_3_5hr_median_GFP	T	C	0.01944	Viral hepatitis B	0.08
rs113335467	4	113771588	ANK2	intronic	sifA_Replication_24_3_5hr_median_GFP	T	C	0.01944	Viral hepatitis B	0.08
rs111630853	4	113756565	ANK2	intronic	sifA_Replication_24_3_5hr_median_GFP	C	G	0.01944	Viral hepatitis B	0.08
rs111858656	4	113769407	ANK2	intronic	sifA_Replication_24_3_5hr_median_GFP	C	G	0.01944	Viral hepatitis B	0.08
rs111340927	4	113747943	ANK2	intronic	sifA_Replication_24_3_5hr_median_GFP	T	C	0.01944	Viral hepatitis B	0.08
rs183638220	4	113758544	ANK2	intronic	sifA_Replication_24_3_5hr_median_GFP	C	A	0.01944	Viral hepatitis B	0.08
rs112071217	4	113762908	ANK2	intronic	sifA_Replication_24_3_5hr_median_GFP	A	G	0.01944	Viral hepatitis B	0.08
rs112289766	4	113768353	ANK2	intronic	sifA_Replication_24_3_5hr_median_GFP	G	C	0.01944	Viral hepatitis B	0.08
rs1799870	3	148460037	AGTR1	UTR3	Toxo_5hr_cell_death_BG_sub	C	T	0.01944	Viral infection	1.17
rs549761783	3	119433068	MAATS1	intronic	S_typhimurium_3_5hr_GFP	C	A	0.01945	Dermatophytosis and dermatomycosis	1.12
rs428602	21	40547004	PSMG1	downstream	Uninfected_MDC_pg_ml	A	G	0.01945	Staphalococcus infection	0.16
rs12913404	15	34166233	AVEN	intronic	S_typhimurium_IL10_pg_ml	C	T	0.01946	Bacterial pneumonia	-0.21
rs7161966	15	34252455	AVEN	intronic	Staph_toxin_cell_death_BG_subtracted	A	T	0.01946	Bacterial pneumonia	1.94
rs72817537	2	27497549	DNAJC5G	upstream	S_typhimurium_Intracellular_Replication_24_3_5hr_median_GFP	G	A	0.01946	Human immunodeficiency virus	-0.27
rs10477286	5	145196779	PRELID2	intronic	sifA_3_5hr_median_GFP	A	T	0.01946	Human immunodeficiency virus	-18.59
rs2165755	15	100993609	CERS3	intronic	IFNG_Uninfected	C	T	0.01946	Infection with drug-resistant organism	0.28
rs111605497	15	101029039	CERS3	intronic	Chlamydia_70hr_median_GFP	T	C	0.01946	Infection with drug-resistant organism	41.28
rs7938779	11	111150584	C11orf53	intronic	Toxo_48hr_released_toxo_concentration	C	T	0.01946	Infection with drug-resistant organism	27490
rs2427769	9	108328586	FKTN	intronic	IL8_Chlamydia	A	G	0.01946	Infectious mononucleosis	0.25
rs2952304	17	66585822	FAM20A	intronic	TNFa_Uninfected	A	C	0.01946	Influenza	0.28
rs115661911	17	66585410	FAM20A	intronic	Chlamydia_27hr_cell_death_BG_subtracted	C	T	0.01946	Influenza	1.56
rs10916767	1	20650774	VWA5B1	intronic	IL4_Uninfected	G	C	0.01946	Intestinal infection	0.25
rs6738986	2	175528867	WIPF1	intronic	IL10_Chlamydia	A	T	0.01946	Mycoses	-0.39
rs1465622	2	175450930	WIPF1	intronic	S_typhimurium_IL10_pg_ml	G	T	0.01946	Mycoses	-0.25
rs116404027	10	12226344	NUDT5	intronic	RANTES_Chlamydia	G	A	0.01946	Other infectious and parasitic diseases	-0.56
rs574644962	18	54290248	TXNL1	intronic	S_typhimurium_IL10_pg_ml	AT	A	0.01946	Sexually transmitted infections excluding HIV and hepatitis	-0.2
rs9579872	13	21060211	CRYL1	intronic	Toxo_5hr_median	C	T	0.01946	Sexually transmitted infections excluding HIV and hepatitis	-37.9
rs606920	3	8938965	RAD18	intronic	S_typhimurium_Intracellular_Replication_24_3_5hr_median_GFP	A	G	0.01946	Streptococcus infection	-0.35
rs618784	3	9004427	RAD18	intronic	S_typhimurium_3_5hr_median_GFP	T	C	0.01946	Streptococcus infection	-18.19
rs145895903	3	8966741	RAD18	intronic	Uninfected_MDC_pg_ml	C	G	0.01946	Streptococcus infection	-0.18
rs6443215	3	8973794	RAD18	intronic	S_typhi_Intracellular_Survival_24hr_3_5hr_GFP	T	A	0.01946	Streptococcus infection	0.03
rs595687	3	8960216	RAD18	intronic	Uninfected_MDC_pg_ml	C	G	0.01946	Streptococcus infection	-0.17
rs648153	3	9003794	RAD18	intronic	S_typhimurium_3_5hr_median_GFP	G	A	0.01946	Streptococcus infection	-18.19
rs10438166	14	75326835	PROX2	intronic	Chlamydia_70hr_median_GFP	C	T	0.01946	Tuberculosis	19.2
rs112115235	12	95929806	USP44	intronic	sifA_3_5hr_GFP	T	C	0.01946	Tuberculosis	0.36
rs113413325	12	95925985	USP44	intronic	sifA_3_5hr_GFP	C	T	0.01946	Tuberculosis	0.36
rs60896788	12	95943309	USP44	intronic	IL1RA_Uninfected	C	T	0.01946	Tuberculosis	0.51
rs80226933	4	113741725	ANK2	intronic	S_typhimurium_3_5hr_GFP	C	T	0.01946	Viral hepatitis B	0.61
rs138974874	4	113743171	ANK2	intronic	S_typhimurium_3_5hr_GFP	G	A	0.01946	Viral hepatitis B	0.61
rs78005994	4	113766080	ANK2	intronic	S_typhimurium_3_5hr_GFP	T	C	0.01946	Viral hepatitis B	0.61
rs74425989	4	113747703	ANK2	intronic	S_typhimurium_3_5hr_GFP	C	T	0.01946	Viral hepatitis B	0.61
rs144741808	4	113741844	ANK2	intronic	S_typhimurium_3_5hr_GFP	G	T	0.01946	Viral hepatitis B	0.61
rs79639073	4	113739535	ANK2	intronic	S_typhimurium_3_5hr_GFP	G	A	0.01946	Viral hepatitis B	0.61
rs143707471	4	113749668	ANK2	intronic	S_typhimurium_3_5hr_GFP	C	T	0.01946	Viral hepatitis B	0.61
rs112009353	4	113886357	ANK2	intronic	IL1RA_Chlamydia	G	T	0.01946	Viral hepatitis B	0.25
rs115997183	4	113758125	ANK2	intronic	S_typhimurium_3_5hr_GFP	A	C	0.01946	Viral hepatitis B	0.61
rs77256467	4	113765951	ANK2	intronic	S_typhimurium_3_5hr_GFP	G	A	0.01946	Viral hepatitis B	0.61
rs72898042	4	114133291	ANK2	intronic	MDC_Chlamydia	T	G	0.01946	Viral hepatitis B	0.45
rs76966404	4	113763503	ANK2	intronic	S_typhimurium_3_5hr_GFP	T	C	0.01946	Viral hepatitis B	0.61
rs77679091	4	113765087	ANK2	intronic	S_typhimurium_3_5hr_GFP	C	T	0.01946	Viral hepatitis B	0.61
rs145091361	4	113743080	ANK2	intronic	S_typhimurium_3_5hr_GFP	C	T	0.01946	Viral hepatitis B	0.61
rs77182244	4	113746731	ANK2	intronic	S_typhimurium_3_5hr_GFP	T	C	0.01946	Viral hepatitis B	0.61
rs74600976	4	113756507	ANK2	intronic	S_typhimurium_3_5hr_GFP	A	G	0.01946	Viral hepatitis B	0.61
rs13149330	4	113995367	ANK2	intronic	S_typhimurium_cell_death_BG_subtracted	A	G	0.01946	Viral hepatitis B	-1
rs151244421	4	113742170	ANK2	intronic	S_typhimurium_3_5hr_GFP	C	A	0.01946	Viral hepatitis B	0.61
rs115948962	4	113744125	ANK2	intronic	S_typhimurium_3_5hr_GFP	C	T	0.01946	Viral hepatitis B	0.61
rs116787690	4	113887674	ANK2	intronic	IL1RA_Chlamydia	T	G	0.01946	Viral hepatitis B	0.25
rs79243734	4	113742661	ANK2	intronic	S_typhimurium_3_5hr_GFP	T	A	0.01946	Viral hepatitis B	0.61
rs1354680	4	113918577	ANK2	intronic	S_typhi_3_5hr_GFP	C	T	0.01946	Viral hepatitis B	-0.23
rs7257221	19	52407858	ZNF649	intronic	sifA_Intracellular_Survival_24hr_3hr_GFP	A	G	0.01946	Viral hepatitis C	-0.03
rs141415138	4	114175827	ANK2	intronic	X3_day_viability	T	A	0.01947	Viral hepatitis B	-1.69
rs7170929	15	34169656	AVEN	intronic	Uninfected_IP_10_pg_ml	G	A	0.01948	Bacterial pneumonia	0.53
rs186368408	17	66595652	FAM20A	intronic	Uninfected_MDC_pg_ml	C	T	0.01948	Influenza	-0.79
rs116811323	17	66595644	FAM20A	intronic	Uninfected_MDC_pg_ml	A	T	0.01948	Influenza	-0.79
rs192420957	17	66595653	FAM20A	intronic	Uninfected_MDC_pg_ml	C	T	0.01948	Influenza	-0.79
rs146530561	17	66572078	FAM20A	intronic	Uninfected_MDC_pg_ml	TC	T	0.01948	Influenza	-0.79
rs144339200	17	66586598	FAM20A	intronic	Uninfected_MDC_pg_ml	A	G	0.01948	Influenza	-0.79
rs2358972	17	1391180	MYO1C	intronic	Chlamydia_46hr_GFP	A	G	0.01948	Other infectious and parasitic diseases	-0.76
rs75614480	17	1376733	MYO1C	intronic	IFNG_Uninfected	G	A	0.01948	Other infectious and parasitic diseases	-0.52
rs9579863	13	21034934	CRYL1	intronic	Staph_toxin_cell_death_BG_subtracted	G	A	0.01948	Sexually transmitted infections excluding HIV and hepatitis	-3.23
rs73160839	13	20992420	CRYL1	intronic	Uninfected_IP_10_pg_ml	A	G	0.01948	Sexually transmitted infections excluding HIV and hepatitis	-0.59
rs10905668	10	6092055	IL2RA	intronic	Chlamydia_70hr_cell_death_BG_sub	C	T	0.01949	Gram positive septicemia	-0.92
rs376374606	1	155983216	SSR2	intronic	S_typhimurium_IL10_cell_uninfected_sub_fg_ml_cell	CAAAAAGAAA	C	0.01949	Helminthiasis	9.96
rs3019498	10	124456547	C10orf120	downstream	S_typhimurium_IP_10_pg_ml	T	C	0.01949	Intestinal infection	0.31
rs41473652	10	12233822	NUDT5	intronic	PDGF_AB_BB_Uninfected	A	G	0.01949	Other infectious and parasitic diseases	0.78
rs17106494	1	51754936	TTC39A	intronic	TNFb_Uninfected	T	C	0.01949	Protozoan infection	0.55
rs75135860	12	95925702	USP44	intronic	Chlamydia_27hr_cell_death_BG_subtracted	G	A	0.01949	Tuberculosis	1.41
rs3025732	4	114182116	ANK2	intronic	IL1RA_Chlamydia	G	T	0.01949	Viral hepatitis B	0.68
rs11936521	4	114129075	ANK2	intronic	S_typhimurium_IL10_cell_uninfected_sub_fg_ml_cell	C	A	0.01949	Viral hepatitis B	6.28
rs6766656	3	148444121	AGTR1	intronic	Chlamydia_46hr_highGFP	G	A	0.01949	Viral infection	-0.17
rs2639364	3	148417195	AGTR1	intronic	IL12P70_Uninfected	T	C	0.01949	Viral infection	-0.73
rs144739025	7	75365188	HIP1	intronic	Chlamydia_27hr_GFP	T	C	0.0195	Infection with drug-resistant organism	-0.68
rs115618841	7	75332672	HIP1	intronic	Chlamydia_27hr_GFP	A	G	0.0195	Infection with drug-resistant organism	-0.68
rs61741263	1	20640906	VWA5B1	exonic	Toxo_replication_30_5hr_median_GFP	C	T	0.0195	Intestinal infection	-0.84
rs111870041	1	20626524	VWA5B1	intronic	Toxo_replication_30_5hr_median_GFP	G	A	0.0195	Intestinal infection	-0.84
rs116582972	15	34179977	AVEN	intronic	IL6_Chlamydia	C	T	0.01951	Bacterial pneumonia	1.01
rs73379542	15	34202667	AVEN	intronic	VEGF_Uninfected	G	C	0.01951	Bacterial pneumonia	0.25
rs116519265	15	34179183	AVEN	intronic	IL6_Chlamydia	A	T	0.01951	Bacterial pneumonia	1.01
rs4747844	10	6074201	IL2RA	intronic	IL4_Chlamydia	G	A	0.01951	Gram positive septicemia	-0.26
rs10905669	10	6092093	IL2RA	intronic	VEGF_Chlamydia	C	T	0.01951	Gram positive septicemia	-0.24
rs1393944	15	101058965	CERS3	intronic	IL4_Uninfected	C	G	0.01951	Infection with drug-resistant organism	1.02
rs905543	15	101057886	CERS3	intronic	IL4_Uninfected	G	C	0.01951	Infection with drug-resistant organism	1.02
rs2411834	15	101058664	CERS3	intronic	IL4_Uninfected	G	C	0.01951	Infection with drug-resistant organism	1.02
rs142997394	15	101059087	CERS3	intronic	IL4_Uninfected	G	C	0.01951	Infection with drug-resistant organism	1.02
rs2427769	9	108328586	FKTN	intronic	S_typhimurium_MDC_pg_ml	A	G	0.01951	Infectious mononucleosis	0.17
rs59827647	17	66575739	FAM20A	intronic	S_typhimurium_IL10_pg_ml	G	A	0.01951	Influenza	-0.27
rs540312084	17	79967667	ASPSCR1	intronic	IL10_Chlamydia	T	C	0.01951	Influenza	0.28
rs3019498	10	124456547	C10orf120	downstream	Uninfected_MDC_pg_ml	T	C	0.01951	Intestinal infection	-0.18
rs60358746	12	64855443	TBK1	intronic	IL12P70_Uninfected	A	G	0.01951	Streptococcus infection	-1.4
rs61933202	12	64875899	TBK1	intronic	IL12P70_Uninfected	A	G	0.01951	Streptococcus infection	-1.4
rs56198126	12	64850361	TBK1	intronic	IL12P70_Uninfected	C	G	0.01951	Streptococcus infection	-1.4
rs61933195	12	64850837	TBK1	intronic	IL12P70_Uninfected	C	A	0.01951	Streptococcus infection	-1.4
rs139000280	12	64854493	TBK1	intronic	IL12P70_Uninfected	A	C	0.01951	Streptococcus infection	-1.4
rs115473192	12	95915641	USP44	intronic	TNFb_Chlamydia	T	A	0.01951	Tuberculosis	-0.66
rs17024336	12	95910631	USP44	UTR3	TNFb_Chlamydia	T	G	0.01951	Tuberculosis	-0.66
rs147392435	12	95912625	USP44	intronic	TNFb_Chlamydia	G	T	0.01951	Tuberculosis	-0.66
rs75908742	12	95914733	USP44	intronic	TNFb_Chlamydia	C	A	0.01951	Tuberculosis	-0.66
rs12048985	1	20648425	VWA5B1	intronic	S_typhimurium_IP_10_pg_ml	G	A	0.01952	Intestinal infection	-0.69
rs3101945	2	120591657	PTPN4	intronic	sifA_Intracellular_Survival_24hr_3hr_GFP	G	A	0.01952	Mycoses	-0.02
rs12990769	2	120540224	PTPN4	intronic	MDC_Chlamydia	G	T	0.01952	Mycoses	0.19
rs4669615	2	10878511	ATP6V1C2	intronic	Uninfected_IP_10_pg_ml	G	T	0.01952	Staphalococcus infection	-0.31
rs1198866	2	10901790	ATP6V1C2	intronic	S_typhimurium_cell_death_BG_subtracted	T	C	0.01952	Staphalococcus infection	-0.98
rs60602406	4	114270506	ANK2	intronic	RANTES_Chlamydia	A	G	0.01952	Viral hepatitis B	-0.26
rs59906453	4	114257706	ANK2	intronic	RANTES_Chlamydia	A	T	0.01952	Viral hepatitis B	-0.26
rs73841966	4	114258064	ANK2	intronic	RANTES_Chlamydia	T	G	0.01952	Viral hepatitis B	-0.26
rs17045738	4	114116305	ANK2	intronic	S_typhimurium_3_5hr_GFP	A	C	0.01952	Viral hepatitis B	-0.36
rs73841969	4	114258780	ANK2	intronic	RANTES_Chlamydia	A	G	0.01952	Viral hepatitis B	-0.26
rs74927122	4	114228545	ANK2	intronic	S_typhimurium_Intracellular_Replication_24_3_5hr_median_GFP	G	A	0.01952	Viral hepatitis B	0.86
rs57906331	4	114259995	ANK2	intronic	IL13_Chlamydia	G	T	0.01952	Viral hepatitis B	1.07
rs17045736	4	114115592	ANK2	intronic	S_typhimurium_3_5hr_GFP	A	G	0.01952	Viral hepatitis B	-0.36
rs543737825	6	139586585	TXLNB	intronic	sifA_Replication_24_3_5hr_median_GFP	G	C	0.01952	Viral warts and human papilloma virus	0.1
rs138937410	3	56697189	FAM208A	intronic	X3_day_viability	C	T	0.01953	Escherichia Coli	-1.24
rs114337175	3	56679783	FAM208A	intronic	X3_day_viability	T	C	0.01953	Escherichia Coli	-1.24
rs112262362	3	56712463	FAM208A	intronic	X3_day_viability	C	T	0.01953	Escherichia Coli	-1.24
rs77855873	3	56715617	FAM208A	intronic	X3_day_viability	C	T	0.01953	Escherichia Coli	-1.24
rs313983	4	113979380	ANK2	intronic	FGF2_Uninfected	C	T	0.01953	Viral hepatitis B	0.28
rs114043567	3	148436328	AGTR1	intronic	FGF2_Candida	T	A	0.01953	Viral infection	-1.65
rs11384537	1	151180010	PIP5K1A	intronic	Chlamydia_27hr_cell_death_BG_subtracted	CT	C	0.01954	Bacterial pneumonia	-0.5
rs545023905	5	145167745	PRELID2	intronic	S_typhimurium_3_5hr_GFP	C	G	0.01954	Human immunodeficiency virus	-0.34
rs73304074	5	145149345	PRELID2	intronic	IL4_Chlamydia	G	A	0.01954	Human immunodeficiency virus	0.51
rs116045687	15	101059020	CERS3	intronic	X3_day_viability	C	T	0.01954	Infection with drug-resistant organism	1.44
rs2705829	7	75302668	HIP1	intronic	Chlamydia_70hr_median_GFP	G	C	0.01954	Infection with drug-resistant organism	-15.99
rs79755863	15	101065661	CERS3	intronic	X3_day_viability	C	A	0.01954	Infection with drug-resistant organism	1.44
rs116007875	15	101058699	CERS3	intronic	X3_day_viability	A	T	0.01954	Infection with drug-resistant organism	1.44
rs150978293	15	101038388	CERS3	intronic	X3_day_viability	C	T	0.01954	Infection with drug-resistant organism	1.44
rs7810980	7	75255633	HIP1	intronic	sifA_Intracellular_Survival_24hr_3hr_GFP	A	C	0.01954	Infection with drug-resistant organism	0.02
rs75303427	15	101057445	CERS3	intronic	X3_day_viability	C	T	0.01954	Infection with drug-resistant organism	1.44
rs75844934	15	101037944	CERS3	intronic	X3_day_viability	A	T	0.01954	Infection with drug-resistant organism	1.44
rs114522595	15	101060408	CERS3	intronic	X3_day_viability	C	T	0.01954	Infection with drug-resistant organism	1.44
rs4264247	13	21042270	CRYL1	intronic	Chlamydia_46hr_highGFP	G	A	0.01954	Sexually transmitted infections excluding HIV and hepatitis	0.17
rs7983318	13	21043402	CRYL1	intronic	Chlamydia_46hr_highGFP	C	T	0.01954	Sexually transmitted infections excluding HIV and hepatitis	0.17
rs9315608	13	21043198	CRYL1	intronic	Chlamydia_46hr_highGFP	A	G	0.01954	Sexually transmitted infections excluding HIV and hepatitis	0.17
rs4495976	13	21042847	CRYL1	intronic	Chlamydia_46hr_highGFP	C	T	0.01954	Sexually transmitted infections excluding HIV and hepatitis	0.17
rs7999770	13	21043358	CRYL1	intronic	Chlamydia_46hr_highGFP	G	C	0.01954	Sexually transmitted infections excluding HIV and hepatitis	0.17
rs9506491	13	21042419	CRYL1	intronic	Chlamydia_46hr_highGFP	G	T	0.01954	Sexually transmitted infections excluding HIV and hepatitis	0.17
rs7330186	13	21042404	CRYL1	intronic	Chlamydia_46hr_highGFP	T	C	0.01954	Sexually transmitted infections excluding HIV and hepatitis	0.17
rs4344587	13	21042106	CRYL1	intronic	Chlamydia_46hr_highGFP	G	T	0.01954	Sexually transmitted infections excluding HIV and hepatitis	0.17
rs4589403	13	21042896	CRYL1	intronic	Chlamydia_46hr_highGFP	T	C	0.01954	Sexually transmitted infections excluding HIV and hepatitis	0.17
rs4573790	13	21043086	CRYL1	intronic	Chlamydia_46hr_highGFP	A	G	0.01954	Sexually transmitted infections excluding HIV and hepatitis	0.17
rs4638419	13	21043010	CRYL1	intronic	Chlamydia_46hr_highGFP	T	C	0.01954	Sexually transmitted infections excluding HIV and hepatitis	0.17
rs9854056	3	8960997	RAD18	intronic	FGF2_Mucor	A	G	0.01954	Streptococcus infection	2.27
rs17049744	3	8950882	RAD18	intronic	TNFb_Chlamydia	G	C	0.01954	Streptococcus infection	-0.31
rs470115	22	51046096	MAPK8IP2	intronic	IL6_Chlamydia	G	A	0.01954	Streptococcus infection	0.53
rs117860744	22	51047576	MAPK8IP2	intronic	IL6_Uninfected	C	T	0.01954	Streptococcus infection	0.35
rs80278061	4	113895851	ANK2	intronic	S_typhi_Intracellular_Survival_24hr_3_5hr_GFP	G	A	0.01954	Viral hepatitis B	-0.06
rs145381805	4	113742347	ANK2	intronic	RANTES_Chlamydia	A	G	0.01954	Viral hepatitis B	0.24
rs17044999	4	113739473	ANK2	intronic	RANTES_Chlamydia	G	A	0.01954	Viral hepatitis B	0.24
rs17045022	4	113747608	ANK2	intronic	RANTES_Chlamydia	G	A	0.01954	Viral hepatitis B	0.24
rs77068395	4	113746855	ANK2	intronic	RANTES_Chlamydia	T	C	0.01954	Viral hepatitis B	0.24
rs28527179	4	113739819	ANK2	intronic	RANTES_Chlamydia	G	C	0.01954	Viral hepatitis B	0.24
rs57906331	4	114259995	ANK2	intronic	Chlamydia_27hr_cell_death_BG_subtracted	G	T	0.01954	Viral hepatitis B	-0.98
rs77474381	4	113959774	ANK2	intronic	Uninfected_IP_10_pg_ml	C	T	0.01954	Viral hepatitis B	0.98
rs28775941	4	113750520	ANK2	intronic	RANTES_Chlamydia	C	T	0.01954	Viral hepatitis B	0.24
rs11669680	19	4336371	STAP2	intronic	S_typhimurium_MDC_pg_ml	G	A	0.01954	Viral warts and human papilloma virus	0.18
rs77146380	9	140162633	NELFB	intronic	RANTES_Chlamydia	C	T	0.01956	Bacterial pneumonia	0.48
rs190640525	2	120704666	PTPN4	intronic	MDC_Chlamydia	T	C	0.01956	Mycoses	-0.65
rs75900178	2	120587686	PTPN4	intronic	Chlamydia_Intercellular_Spread_70hr_27hr_GFP	C	T	0.01956	Mycoses	-0.41
rs147531606	2	120588106	PTPN4	intronic	Chlamydia_Intercellular_Spread_70hr_27hr_GFP	G	A	0.01956	Mycoses	-0.41
rs78359409	2	120617817	PTPN4	intronic	Chlamydia_Intercellular_Spread_70hr_27hr_GFP	G	A	0.01956	Mycoses	-0.41
rs78540188	2	120537970	PTPN4	intronic	Chlamydia_Intercellular_Spread_70hr_27hr_GFP	A	G	0.01956	Mycoses	-0.41
rs72894444	4	113915474	ANK2	intronic	IL4_Uninfected	C	T	0.01956	Viral hepatitis B	-0.76
rs142963470	4	113916398	ANK2	intronic	IL4_Uninfected	TTCCCTTTTC	T	0.01956	Viral hepatitis B	-0.76
rs143382569	15	34183723	AVEN	intronic	S_typhimurium_3_5hr_median_GFP	T	C	0.01957	Bacterial pneumonia	-40.3
rs13361822	5	131952839	RAD50	intronic	S_typhimurium_Intracellular_Replication_24_3_5hr_median_GFP	T	G	0.01957	Gram negative septicemia	0.42
rs77910796	5	145154823	PRELID2	intronic	FGF2_Candida	G	A	0.01957	Human immunodeficiency virus	1.19
rs10248736	7	75318695	HIP1	intronic	Chlamydia_70hr_median_GFP	G	A	0.01957	Infection with drug-resistant organism	-21.44
rs794351	7	75203566	HIP1	intronic	Chlamydia_70hr_median_GFP	C	T	0.01957	Infection with drug-resistant organism	-15.07
rs12535096	7	75180033	HIP1	intronic	FGF2_Uninfected	C	T	0.01957	Infection with drug-resistant organism	0.32
rs4938363	11	111125920	C11orf53	upstream	VEGF_Chlamydia	T	C	0.01957	Infection with drug-resistant organism	-0.52
rs113443343	10	71009893	HKDC1	intronic	IFNG_Chlamydia	G	A	0.01957	Influenza	0.72
rs16926201	10	71022761	HKDC1	intronic	Uninfected_MDC_pg_ml	C	T	0.01957	Influenza	0.26
rs11693966	2	120743436	PTPN4	downstream	IL6_Uninfected	C	G	0.01957	Mycoses	-0.17
rs113933276	17	1396378	MYO1C	upstream	IP10_Uninfected	C	T	0.01957	Other infectious and parasitic diseases	-1.19
rs58637862	10	124760486	IKZF5	intronic	Chlamydia_70hr_cell_death_BG_sub	ATCT	A	0.01957	Sepsis	0.68
rs9315666	13	21098602	CRYL1	intronic	RANTES_Chlamydia	C	T	0.01957	Sexually transmitted infections excluding HIV and hepatitis	0.15
rs11690607	2	10889784	ATP6V1C2	intronic	IL1RA_Uninfected	G	A	0.01957	Staphalococcus infection	-0.45
rs7574716	2	10923284	ATP6V1C2	intronic	Chlamydia_Replication_Permisiveness_high_GFP_46hr_total_GFP_27hr	A	G	0.01957	Staphalococcus infection	0.02
rs35345727	3	8981789	RAD18	intronic	Chlamydia_46hr_GFP	A	G	0.01957	Streptococcus infection	0.85
rs34239220	3	8990039	RAD18	intronic	Chlamydia_46hr_GFP	C	T	0.01957	Streptococcus infection	0.85
rs45464094	3	8982328	RAD18	intronic	Chlamydia_46hr_GFP	T	C	0.01957	Streptococcus infection	0.85
rs45605434	3	8989653	RAD18	intronic	Chlamydia_46hr_GFP	G	A	0.01957	Streptococcus infection	0.85
rs11707265	3	8976982	RAD18	intronic	Chlamydia_46hr_GFP	C	T	0.01957	Streptococcus infection	-0.51
rs76741130	3	8963281	RAD18	intronic	Chlamydia_46hr_GFP	G	A	0.01957	Streptococcus infection	0.85
rs71314318	3	8989786	RAD18	intronic	Chlamydia_46hr_GFP	G	A	0.01957	Streptococcus infection	0.85
rs79097034	12	95945351	USP44	upstream	Chlamydia_27hr_cell_death_BG_subtracted	T	C	0.01957	Tuberculosis	1.9
rs6816790	4	114014879	ANK2	intronic	IL8_Uninfected	C	T	0.01957	Viral hepatitis B	-0.57
rs148515060	4	114080835	ANK2	intronic	X3_day_viability	G	T	0.01957	Viral hepatitis B	-1.29
rs2135351	4	113941143	ANK2	intronic	S_typhi_Intracellular_Survival_24hr_3_5hr_GFP	T	G	0.01957	Viral hepatitis B	0.02
rs3112981	4	114067233	ANK2	intronic	sifA_Intracellular_Survival_24hr_3hr_GFP	G	A	0.01957	Viral hepatitis B	0.02
rs72671556	4	113947841	ANK2	intronic	S_typhimurium_3_5hr_GFP	A	G	0.01957	Viral hepatitis B	-0.23
rs4833419	4	113939129	ANK2	intronic	S_typhi_Intracellular_Survival_24hr_3_5hr_GFP	T	C	0.01957	Viral hepatitis B	0.02
rs73560787	6	139613505	TXLNB	upstream	S_typhi_Replication_24_3_5hr_median_GFP	A	C	0.01957	Viral warts and human papilloma virus	0.09
rs555973215	2	120540576	PTPN4	intronic	S_typhimurium_cell_death_BG_subtracted	T	C	0.01959	Mycoses	-3.78
rs74906121	6	88403711	AKIRIN2	intronic	FGF2_Mucor	G	A	0.0196	Candidiasis	-5.12
rs145700742	22	29456311	C22orf31	intronic	S_typhi_3_5hr_median_GFP	C	T	0.0196	Gram positive septicemia	36.2
rs7174651	15	41069305	DNAJC17	intronic	RANTES_Uninfected	G	A	0.0196	Herpes simplex	-0.27
rs16971001	15	41071715	DNAJC17	intronic	RANTES_Uninfected	C	T	0.0196	Herpes simplex	-0.27
rs8032641	15	101080165	CERS3	intronic	IL8_Chlamydia	G	C	0.0196	Infection with drug-resistant organism	-0.24
rs8024149	15	101081194	CERS3	intronic	IL8_Chlamydia	T	C	0.0196	Infection with drug-resistant organism	-0.24
rs1910414	15	101080034	CERS3	intronic	IL8_Chlamydia	A	C	0.0196	Infection with drug-resistant organism	-0.24
rs8039571	15	101081223	CERS3	intronic	IL8_Chlamydia	C	G	0.0196	Infection with drug-resistant organism	-0.24
rs72761217	15	101081608	CERS3	intronic	IL8_Chlamydia	C	T	0.0196	Infection with drug-resistant organism	-0.24
rs528348810	7	10971264	NDUFA4	downstream	Uninfected_MDC_pg_ml	CAAA	C	0.0196	Intestinal infection	0.36
rs79069011	1	51805876	TTC39A	intronic	Chlamydia_27hr_cell_death_BG_subtracted	A	G	0.0196	Protozoan infection	1.57
rs114323012	1	51806409	TTC39A	intronic	Chlamydia_27hr_cell_death_BG_subtracted	C	T	0.0196	Protozoan infection	1.57
rs144947644	1	51808724	TTC39A	intronic	Chlamydia_27hr_cell_death_BG_subtracted	A	G	0.0196	Protozoan infection	1.57
rs561552214	13	20988389	CRYL1	intronic	Chlamydia_Replication_Permisiveness_high_GFP_46hr_total_GFP_27hr	A	T	0.0196	Sexually transmitted infections excluding HIV and hepatitis	0.05
rs116433801	13	20988551	CRYL1	intronic	Chlamydia_Replication_Permisiveness_high_GFP_46hr_total_GFP_27hr	A	G	0.0196	Sexually transmitted infections excluding HIV and hepatitis	0.05
rs9509209	13	21003614	CRYL1	intronic	FGF2_Mucor	G	C	0.0196	Sexually transmitted infections excluding HIV and hepatitis	-1.92
rs370058794	13	20989617	CRYL1	intronic	Chlamydia_Replication_Permisiveness_high_GFP_46hr_total_GFP_27hr	A	G	0.0196	Sexually transmitted infections excluding HIV and hepatitis	0.05
rs150133039	13	20988453	CRYL1	intronic	Chlamydia_Replication_Permisiveness_high_GFP_46hr_total_GFP_27hr	C	A	0.0196	Sexually transmitted infections excluding HIV and hepatitis	0.05
rs55690537	12	64848597	TBK1	intronic	Chlamydia_70hr_GFP	C	T	0.0196	Streptococcus infection	-2.31
rs542205749	12	95912711	USP44	intronic	sifA_cell_death_BG_subtracted	TA	T	0.0196	Tuberculosis	-1.07
rs67082188	4	114225849	ANK2	intronic	Chlamydia_27hr_medianGFP	T	C	0.0196	Viral hepatitis B	46.81
rs115360383	3	148444394	AGTR1	intronic	Chlamydia_70hr_GFP	A	T	0.0196	Viral infection	-3.79
rs147104890	15	34240913	AVEN	intronic	Uninfected_IL10_pg_ml	G	A	0.01961	Bacterial pneumonia	-0.89
rs536492373	15	34218186	AVEN	intronic	Uninfected_IL10_pg_ml	TTGAAGCAACCA	T	0.01961	Bacterial pneumonia	-0.89
rs199823059	15	34218182	AVEN	intronic	Uninfected_IL10_pg_ml	AT	A	0.01961	Bacterial pneumonia	-0.89
rs114556732	2	10916879	ATP6V1C2	intronic	TNFb_Uninfected	A	G	0.01961	Staphalococcus infection	-0.54
rs148775738	2	47604620	EPCAM	intronic	IFNA2_Chlamydia	T	C	0.01961	Tuberculosis	0.86
rs115953455	15	34172887	AVEN	intronic	IP10_Chlamydia	T	A	0.01963	Bacterial pneumonia	0.77
rs113995918	15	34172317	AVEN	intronic	IP10_Chlamydia	C	A	0.01963	Bacterial pneumonia	0.77
rs79098551	3	119460014	MAATS1	intronic	Chlamydia_Intercellular_Spread_70hr_27hr_GFP	T	G	0.01963	Dermatophytosis and dermatomycosis	-0.37
rs11048804	12	27150479	TM7SF3	intronic	PDGF_AB_BB_Chlamydia	G	C	0.01963	Gram negative septicemia	0.26
rs7920674	10	6064149	IL2RA	intronic	IL6_Uninfected	C	T	0.01963	Gram positive septicemia	-0.25
rs11037941	11	44314730	ALX4	intronic	IP10_Uninfected	C	G	0.01963	Gram positive septicemia	0.39
rs807872	7	75233719	HIP1	intronic	RANTES_Chlamydia	C	T	0.01963	Infection with drug-resistant organism	-0.24
rs10254150	7	75219646	HIP1	intronic	IL12P70_Uninfected	G	A	0.01963	Infection with drug-resistant organism	0.79
rs79598675	15	101015259	CERS3	intronic	Chlamydia_46hr_highGFP	C	T	0.01963	Infection with drug-resistant organism	0.25
rs8030498	15	101077783	CERS3	intronic	IL13_Uninfected	G	A	0.01963	Infection with drug-resistant organism	-0.34
rs7165375	15	101069526	CERS3	intronic	X3_day_viability	A	G	0.01963	Infection with drug-resistant organism	0.7
rs9912348	17	79959669	ASPSCR1	intronic	Uninfected_IP_10_pg_ml	T	C	0.01963	Influenza	0.28
rs79365999	1	20630918	VWA5B1	intronic	VEGF_Chlamydia	C	T	0.01963	Intestinal infection	-0.62
rs12080654	1	20623631	VWA5B1	intronic	Uninfected_MDC_pg_ml	T	C	0.01963	Intestinal infection	0.21
rs140923593	1	20655092	VWA5B1	intronic	VEGF_Chlamydia	A	T	0.01963	Intestinal infection	-0.62
rs139220086	1	20656718	VWA5B1	exonic	VEGF_Chlamydia	G	A	0.01963	Intestinal infection	-0.62
rs149265058	1	20661627	VWA5B1	intronic	VEGF_Chlamydia	C	A	0.01963	Intestinal infection	-0.62
rs114586298	1	20621912	VWA5B1	intronic	FGF2_Candida	A	G	0.01963	Intestinal infection	1.09
rs28458405	2	175494057	WIPF1	intronic	Staph_toxin_cell_death_BG_subtracted	T	A	0.01963	Mycoses	-1.77
rs28485554	2	175494056	WIPF1	intronic	Staph_toxin_cell_death_BG_subtracted	T	C	0.01963	Mycoses	-1.77
rs568946357	2	175500255	WIPF1	intronic	S_typhi_cell_death_BG_subtracted	TTG	T	0.01963	Mycoses	-0.54
rs8065685	17	1371752	MYO1C	exonic	PDGF_AB_BB_Chlamydia	G	T	0.01963	Other infectious and parasitic diseases	-0.35
rs4511227	10	124767745	IKZF5	intronic	Uninfected_IL10_pg_ml	G	A	0.01963	Sepsis	0.2
rs116434557	13	21012738	CRYL1	intronic	S_typhimurium_MDC_pg_ml	G	A	0.01963	Sexually transmitted infections excluding HIV and hepatitis	0.59
rs183743653	2	10879315	ATP6V1C2	intronic	S_typhimurium_IL10_pg_ml	A	G	0.01963	Staphalococcus infection	0.75
rs2171772	2	10867840	ATP6V1C2	intronic	Uninfected_cell_death_3_5hr	C	G	0.01963	Staphalococcus infection	-0.9
rs114808760	2	10867731	ATP6V1C2	intronic	Uninfected_cell_death_3_5hr	G	A	0.01963	Staphalococcus infection	-0.9
rs618784	3	9004427	RAD18	intronic	S_typhimurium_IL10_pg_ml	T	C	0.01963	Streptococcus infection	-0.29
rs374679	3	8975538	RAD18	intronic	Chlamydia_Intercellular_Spread_70hr_27hr_GFP	T	C	0.01963	Streptococcus infection	-0.15
rs78503252	3	8991361	RAD18	intronic	TNFa_Chlamydia	G	C	0.01963	Streptococcus infection	-0.35
rs648153	3	9003794	RAD18	intronic	S_typhimurium_IL10_pg_ml	G	A	0.01963	Streptococcus infection	-0.29
rs5830961	2	47612864	EPCAM	intronic	RANTES_Chlamydia	CTG	C	0.01963	Tuberculosis	-0.19
rs17529718	4	114133527	ANK2	intronic	IP10_Uninfected	A	T	0.01963	Viral hepatitis B	0.77
rs116069552	4	114133798	ANK2	intronic	IP10_Uninfected	A	C	0.01963	Viral hepatitis B	0.77
rs29365	4	114205530	ANK2	intronic	IP10_Uninfected	G	A	0.01963	Viral hepatitis B	0.77
rs117900159	4	114141244	ANK2	intronic	IP10_Uninfected	A	G	0.01963	Viral hepatitis B	0.77
rs143193797	4	114157295	ANK2	intronic	IP10_Uninfected	TG	T	0.01963	Viral hepatitis B	0.77
rs3025752	4	114141450	ANK2	intronic	IP10_Uninfected	G	A	0.01963	Viral hepatitis B	0.77
rs362471	4	114141753	ANK2	intronic	IP10_Uninfected	A	C	0.01963	Viral hepatitis B	0.77
rs362488	4	114140027	ANK2	intronic	IP10_Uninfected	T	C	0.01963	Viral hepatitis B	0.77
rs116699757	4	114141649	ANK2	intronic	IP10_Uninfected	T	A	0.01963	Viral hepatitis B	0.77
rs3025759	4	114140005	ANK2	intronic	IP10_Uninfected	T	C	0.01963	Viral hepatitis B	0.77
rs362470	4	114141764	ANK2	intronic	IP10_Uninfected	T	G	0.01963	Viral hepatitis B	0.77
rs29371	4	114204106	ANK2	intronic	IP10_Uninfected	C	T	0.01963	Viral hepatitis B	0.77
rs3025751	4	114141457	ANK2	intronic	IP10_Uninfected	G	A	0.01963	Viral hepatitis B	0.77
rs362475	4	114141016	ANK2	intronic	IP10_Uninfected	G	A	0.01963	Viral hepatitis B	0.77
rs78008166	4	114148009	ANK2	intronic	IP10_Uninfected	G	A	0.01963	Viral hepatitis B	0.77
rs362483	4	114140238	ANK2	intronic	IP10_Uninfected	T	C	0.01963	Viral hepatitis B	0.77
rs79500638	4	114167375	ANK2	intronic	IP10_Uninfected	G	A	0.01963	Viral hepatitis B	0.77
rs116926488	4	114141094	ANK2	intronic	IP10_Uninfected	G	A	0.01963	Viral hepatitis B	0.77
rs138551277	4	114200128	ANK2	intronic	IP10_Uninfected	CT	C	0.01963	Viral hepatitis B	0.77
rs76332036	4	114133131	ANK2	intronic	IP10_Uninfected	C	T	0.01963	Viral hepatitis B	0.77
rs362484	4	114140176	ANK2	intronic	IP10_Uninfected	A	C	0.01963	Viral hepatitis B	0.77
rs34846498	4	114272854	ANK2	intronic	sifA_cell_death_BG_subtracted	A	G	0.01963	Viral hepatitis B	-2.3
rs3025760	4	114139589	ANK2	intronic	IP10_Uninfected	C	T	0.01963	Viral hepatitis B	0.77
rs362480	4	114140406	ANK2	intronic	IP10_Uninfected	C	T	0.01963	Viral hepatitis B	0.77
rs145576981	4	114143725	ANK2	intronic	IP10_Uninfected	TA	T	0.01963	Viral hepatitis B	0.77
rs77058161	4	114148567	ANK2	intronic	IP10_Uninfected	T	C	0.01963	Viral hepatitis B	0.77
rs34888209	4	114282396	ANK2	intronic	sifA_cell_death_BG_subtracted	G	A	0.01963	Viral hepatitis B	-2.3
rs13115070	4	114293387	ANK2	intronic	sifA_cell_death_BG_subtracted	A	G	0.01963	Viral hepatitis B	-2.3
rs13137710	4	114289170	ANK2	intronic	sifA_cell_death_BG_subtracted	G	A	0.01963	Viral hepatitis B	-2.3
rs116068495	4	114141216	ANK2	intronic	IP10_Uninfected	A	G	0.01963	Viral hepatitis B	0.77
rs362472	4	114141498	ANK2	intronic	IP10_Uninfected	T	C	0.01963	Viral hepatitis B	0.77
rs362473	4	114141297	ANK2	intronic	IP10_Uninfected	C	G	0.01963	Viral hepatitis B	0.77
rs362486	4	114140087	ANK2	intronic	IP10_Uninfected	T	C	0.01963	Viral hepatitis B	0.77
rs29417	4	114182333	ANK2	intronic	IP10_Uninfected	G	A	0.01963	Viral hepatitis B	0.77
rs3025753	4	114141418	ANK2	intronic	IP10_Uninfected	T	C	0.01963	Viral hepatitis B	0.77
rs3025755	4	114141225	ANK2	intronic	IP10_Uninfected	A	G	0.01963	Viral hepatitis B	0.77
rs34053670	4	114274007	ANK2	intronic	sifA_cell_death_BG_subtracted	T	G	0.01963	Viral hepatitis B	-2.3
rs144121701	4	114156573	ANK2	intronic	IP10_Uninfected	TA	T	0.01963	Viral hepatitis B	0.77
rs115923415	4	114185827	ANK2	intronic	IP10_Uninfected	G	C	0.01963	Viral hepatitis B	0.77
rs6533678	4	114292573	ANK2	intronic	IL10_Chlamydia	T	A	0.01963	Viral hepatitis B	0.3
rs34316658	4	114272711	ANK2	intronic	sifA_cell_death_BG_subtracted	A	G	0.01963	Viral hepatitis B	-2.3
rs29381	4	114201416	ANK2	intronic	IP10_Uninfected	G	A	0.01963	Viral hepatitis B	0.77
rs362479	4	114140444	ANK2	intronic	IP10_Uninfected	A	G	0.01963	Viral hepatitis B	0.77
rs76139316	4	114181843	ANK2	intronic	IP10_Uninfected	A	G	0.01963	Viral hepatitis B	0.77
rs74770367	4	114127558	ANK2	intronic	IP10_Uninfected	C	T	0.01963	Viral hepatitis B	0.77
rs2301716	4	114186413	ANK2	intronic	IP10_Uninfected	T	A	0.01963	Viral hepatitis B	0.77
rs4834330	4	114289910	ANK2	intronic	sifA_cell_death_BG_subtracted	T	C	0.01963	Viral hepatitis B	-2.3
rs4834329	4	114280828	ANK2	intronic	sifA_cell_death_BG_subtracted	T	C	0.01963	Viral hepatitis B	-2.3
rs3025754	4	114141353	ANK2	intronic	IP10_Uninfected	G	T	0.01963	Viral hepatitis B	0.77
rs362487	4	114140049	ANK2	intronic	IP10_Uninfected	G	A	0.01963	Viral hepatitis B	0.77
rs116150732	4	114149407	ANK2	intronic	IP10_Uninfected	T	C	0.01963	Viral hepatitis B	0.77
rs17445361	4	114138237	ANK2	intronic	IP10_Uninfected	C	T	0.01963	Viral hepatitis B	0.77
rs3025756	4	114141197	ANK2	intronic	IP10_Uninfected	T	C	0.01963	Viral hepatitis B	0.77
rs115079226	4	114141174	ANK2	intronic	IP10_Uninfected	A	T	0.01963	Viral hepatitis B	0.77
rs116537835	4	114138408	ANK2	intronic	IP10_Uninfected	G	A	0.01963	Viral hepatitis B	0.77
rs375674614	4	114141198	ANK2	intronic	IP10_Uninfected	GTT	G	0.01963	Viral hepatitis B	0.77
rs362476	4	114140813	ANK2	intronic	IP10_Uninfected	T	C	0.01963	Viral hepatitis B	0.77
rs362482	4	114140257	ANK2	intronic	IP10_Uninfected	C	T	0.01963	Viral hepatitis B	0.77
rs362491	4	114139576	ANK2	intronic	IP10_Uninfected	A	G	0.01963	Viral hepatitis B	0.77
rs3025737	4	114168987	ANK2	intronic	IP10_Uninfected	C	T	0.01963	Viral hepatitis B	0.77
rs3025757	4	114141165	ANK2	intronic	IP10_Uninfected	T	C	0.01963	Viral hepatitis B	0.77
rs116392031	4	114141245	ANK2	intronic	IP10_Uninfected	C	T	0.01963	Viral hepatitis B	0.77
rs6533679	4	114292586	ANK2	intronic	IL10_Chlamydia	A	G	0.01963	Viral hepatitis B	0.3
rs75054219	4	114133238	ANK2	intronic	IP10_Uninfected	G	A	0.01963	Viral hepatitis B	0.77
rs13115314	4	114293451	ANK2	intronic	sifA_cell_death_BG_subtracted	C	T	0.01963	Viral hepatitis B	-2.3
rs115281797	4	114132274	ANK2	intronic	IP10_Uninfected	A	T	0.01963	Viral hepatitis B	0.77
rs29419	4	114181466	ANK2	intronic	IP10_Uninfected	A	G	0.01963	Viral hepatitis B	0.77
rs362489	4	114139974	ANK2	intronic	IP10_Uninfected	A	G	0.01963	Viral hepatitis B	0.77
rs77381509	4	114133380	ANK2	intronic	IP10_Uninfected	T	C	0.01963	Viral hepatitis B	0.77
rs17529711	4	114132878	ANK2	intronic	IP10_Uninfected	T	G	0.01963	Viral hepatitis B	0.77
rs33966911	4	114275243	ANK2	exonic	sifA_cell_death_BG_subtracted	C	T	0.01963	Viral hepatitis B	-2.3
rs29380	4	114201811	ANK2	intronic	IP10_Uninfected	C	T	0.01963	Viral hepatitis B	0.77
rs362499	4	114167895	ANK2	intronic	IP10_Uninfected	G	C	0.01963	Viral hepatitis B	0.77
rs35398949	4	114272895	ANK2	intronic	sifA_cell_death_BG_subtracted	G	A	0.01963	Viral hepatitis B	-2.3
rs140885235	4	114286844	ANK2	intronic	sifA_cell_death_BG_subtracted	CTCTTA	C	0.01963	Viral hepatitis B	-2.3
rs29369	4	114204243	ANK2	intronic	IP10_Uninfected	C	T	0.01963	Viral hepatitis B	0.77
rs29411	4	114186683	ANK2	intronic	IP10_Uninfected	G	C	0.01963	Viral hepatitis B	0.77
rs29413	4	114186005	ANK2	intronic	IP10_Uninfected	C	T	0.01963	Viral hepatitis B	0.77
rs362485	4	114140162	ANK2	intronic	IP10_Uninfected	A	G	0.01963	Viral hepatitis B	0.77
rs29384	4	114200137	ANK2	intronic	IP10_Uninfected	T	A	0.01963	Viral hepatitis B	0.77
rs3025758	4	114141086	ANK2	intronic	IP10_Uninfected	A	C	0.01963	Viral hepatitis B	0.77
rs362481	4	114140309	ANK2	intronic	IP10_Uninfected	A	C	0.01963	Viral hepatitis B	0.77
rs79768574	19	52379871	ZNF577	intronic	S_typhi_Replication_24_3_5hr_median_GFP	G	C	0.01963	Viral hepatitis C	-0.12
rs7247504	19	4333711	STAP2	exonic	IL4_Chlamydia	T	C	0.01963	Viral warts and human papilloma virus	0.26
rs17235705	3	56683892	FAM208A	intronic	Chlamydia_70hr_median_GFP	A	G	0.01964	Escherichia Coli	51.81
rs111486009	1	51783574	TTC39A	intronic	S_typhimurium_3_5hr_median_GFP	C	T	0.01964	Protozoan infection	-35.62
rs131736	22	51045433	MAPK8IP2	intronic	IL4_Chlamydia	T	C	0.01964	Streptococcus infection	0.29
rs791587	10	6088699	IL2RA	intronic	S_typhimurium_IL10_cell_uninfected_sub_fg_ml_cell	A	G	0.01965	Gram positive septicemia	-5.47
rs201810815	9	108381339	FKTN	intronic	sifA_3_5hr_GFP	TA	T	0.01965	Infectious mononucleosis	0.23
rs3106250	2	120612529	PTPN4	intronic	IL4_Chlamydia	T	C	0.01965	Mycoses	0.25
rs138352259	2	175541443	WIPF1	intronic	IL4_Uninfected	G	T	0.01965	Mycoses	0.69
rs45537039	3	8988679	RAD18	intronic	Uninfected_IL10_pg_ml	G	A	0.01965	Streptococcus infection	0.36
rs11707481	3	8954385	RAD18	intronic	Chlamydia_27hr_medianGFP	G	A	0.01965	Streptococcus infection	-35.39
rs73810705	3	8918168	RAD18	downstream	S_typhimurium_Intracellular_Survival_GFP_24hr_3_5hr	A	G	0.01965	Streptococcus infection	0.08
rs114870845	4	113887612	ANK2	intronic	FGF2_Mucor	A	C	0.01965	Viral hepatitis B	-3.13
rs76711917	4	114083041	ANK2	intronic	Staph_toxin_cell_death_BG_subtracted	G	A	0.01965	Viral hepatitis B	4.99
rs6854397	4	114068306	ANK2	intronic	IL1RA_Chlamydia	G	A	0.01965	Viral hepatitis B	-0.23
rs113477458	4	114083144	ANK2	intronic	Staph_toxin_cell_death_BG_subtracted	C	A	0.01965	Viral hepatitis B	4.99
rs75533414	4	114083051	ANK2	intronic	Staph_toxin_cell_death_BG_subtracted	G	A	0.01965	Viral hepatitis B	4.99
rs8037310	15	34185055	AVEN	intronic	S_typhimurium_IP_10_pg_ml	A	G	0.01966	Bacterial pneumonia	0.63
rs11638834	15	34183752	AVEN	intronic	S_typhimurium_IP_10_pg_ml	G	A	0.01966	Bacterial pneumonia	0.63
rs75423722	15	34249901	AVEN	intronic	RANTES_Uninfected	A	G	0.01966	Bacterial pneumonia	-0.29
rs114332279	15	34240256	AVEN	intronic	RANTES_Uninfected	A	G	0.01966	Bacterial pneumonia	-0.29
rs77489966	15	101003084	CERS3	intronic	sifA_Intracellular_Survival_24hr_3hr_GFP	A	G	0.01966	Infection with drug-resistant organism	0.03
rs111605497	15	101029039	CERS3	intronic	Chlamydia_Intercellular_Spread_70hr_27hr_GFP	T	C	0.01966	Infection with drug-resistant organism	0.43
rs72757290	15	100989199	CERS3	intronic	sifA_Intracellular_Survival_24hr_3hr_GFP	C	A	0.01966	Infection with drug-resistant organism	0.03
rs77036984	17	79959446	ASPSCR1	intronic	Chlamydia_46hr_GFP	T	C	0.01966	Influenza	1.07
rs115211119	17	79959773	ASPSCR1	intronic	Chlamydia_46hr_GFP	C	G	0.01966	Influenza	1.07
rs143030574	17	66581433	FAM20A	intronic	MDC_Chlamydia	CT	C	0.01966	Influenza	-0.2
rs3794382	13	20979947	CRYL1	intronic	Chlamydia_46hr_GFP	G	C	0.01966	Sexually transmitted infections excluding HIV and hepatitis	-1.56
rs61028222	5	131961995	RAD50	intronic	IP10_Chlamydia	C	T	0.01967	Gram negative septicemia	-0.82
rs112478070	5	131940982	RAD50	intronic	IP10_Chlamydia	A	T	0.01967	Gram negative septicemia	-0.82
rs147215428	2	120611301	PTPN4	intronic	Uninfected_MDC_pg_ml	T	C	0.01967	Mycoses	-0.89
rs75219962	2	120609785	PTPN4	intronic	Uninfected_MDC_pg_ml	G	A	0.01967	Mycoses	-0.89
rs79592871	2	120589214	PTPN4	intronic	Uninfected_MDC_pg_ml	T	C	0.01967	Mycoses	-0.89
rs2317245	3	56659619	FAM208A	intronic	S_typhimurium_Intracellular_Replication_24_3_5hr_median_GFP	G	A	0.01968	Escherichia Coli	0.26
rs12490749	3	56659840	FAM208A	intronic	S_typhimurium_Intracellular_Replication_24_3_5hr_median_GFP	T	C	0.01968	Escherichia Coli	0.26
rs10865999	3	56654834	FAM208A	UTR3	S_typhimurium_Intracellular_Replication_24_3_5hr_median_GFP	C	G	0.01968	Escherichia Coli	0.26
rs11715395	3	56681949	FAM208A	intronic	S_typhimurium_Intracellular_Replication_24_3_5hr_median_GFP	G	A	0.01968	Escherichia Coli	0.26
rs10780039	3	56705235	FAM208A	intronic	S_typhimurium_Intracellular_Replication_24_3_5hr_median_GFP	G	C	0.01968	Escherichia Coli	0.26
rs6774323	3	56692907	FAM208A	intronic	S_typhimurium_Intracellular_Replication_24_3_5hr_median_GFP	G	A	0.01968	Escherichia Coli	0.26
rs3118469	10	6101129	IL2RA	intronic	Toxo_5hr_median	A	T	0.01968	Gram positive septicemia	-33.51
rs3118471	10	6102757	IL2RA	intronic	Toxo_5hr_median	A	G	0.01968	Gram positive septicemia	-33.51
rs338895	5	145148179	PRELID2	intronic	sifA_Replication_24_3_5hr_median_GFP	C	A	0.01968	Human immunodeficiency virus	0.04
rs12276388	11	111154777	C11orf53	intronic	Chlamydia_70hr_median_GFP	C	T	0.01968	Infection with drug-resistant organism	20.53
rs376819125	7	75293483	HIP1	intronic	TNFa_Chlamydia	C	T	0.01968	Infection with drug-resistant organism	-0.21
rs144487371	9	108328716	FKTN	intronic	Chlamydia_70hr_median_GFP	G	C	0.01968	Infectious mononucleosis	50.41
rs4083397	1	20616630	VWA5B1	upstream	Chlamydia_70hr_cell_death_BG_sub	T	A	0.01968	Intestinal infection	-1.79
rs73948962	2	120552947	PTPN4	intronic	IL8_Chlamydia	C	T	0.01968	Mycoses	1.03
rs78986663	2	120606427	PTPN4	intronic	IL13_Uninfected	G	A	0.01968	Mycoses	-0.47
rs55896306	2	120645940	PTPN4	intronic	IL8_Chlamydia	C	T	0.01968	Mycoses	1.03
rs60862518	2	120654047	PTPN4	intronic	IL8_Chlamydia	G	A	0.01968	Mycoses	1.03
rs55824303	2	120603553	PTPN4	intronic	IL13_Uninfected	C	T	0.01968	Mycoses	-0.47
rs11689019	2	120629498	PTPN4	intronic	IL13_Uninfected	C	T	0.01968	Mycoses	-0.47
rs73948987	2	120741998	PTPN4	UTR3	IL8_Chlamydia	G	A	0.01968	Mycoses	1.03
rs142225420	1	51800320	TTC39A	intronic	IL4_Chlamydia	C	T	0.01968	Protozoan infection	0.96
rs74924195	1	51794782	TTC39A	intronic	IL4_Chlamydia	G	A	0.01968	Protozoan infection	0.96
rs76062749	1	51787531	TTC39A	intronic	IL4_Chlamydia	C	A	0.01968	Protozoan infection	0.96
rs144484350	1	51800090	TTC39A	intronic	IL4_Chlamydia	G	T	0.01968	Protozoan infection	0.96
rs2107022	4	114106389	ANK2	intronic	TNFb_Chlamydia	G	A	0.01968	Viral hepatitis B	-0.23
rs78651265	4	114042658	ANK2	intronic	Toxo_replication_30_5hr_median_GFP	G	A	0.01968	Viral hepatitis B	0.29
rs2107024	4	114106350	ANK2	intronic	TNFb_Chlamydia	G	C	0.01968	Viral hepatitis B	-0.23
rs1354680	4	113918577	ANK2	intronic	IL4_Chlamydia	C	T	0.01968	Viral hepatitis B	-0.25
rs640369	4	113993139	ANK2	intronic	X3_day_viability	G	A	0.01968	Viral hepatitis B	-0.46
rs146689929	17	66533733	FAM20A	exonic	sifA_3_5hr_GFP	G	A	0.01969	Influenza	-0.92
rs34837599	17	1375362	MYO1C	intronic	Staph_toxin_cell_death_BG_subtracted	GC	G	0.01969	Other infectious and parasitic diseases	2.38
rs111834997	17	1369209	MYO1C	intronic	sifA_3_5hr_GFP	C	T	0.01969	Other infectious and parasitic diseases	0.7
rs60083309	13	20990069	CRYL1	intronic	S_typhimurium_IL10_cell_uninfected_sub_fg_ml_cell	T	C	0.01969	Sexually transmitted infections excluding HIV and hepatitis	-10.86
rs137971788	7	75297767	HIP1	intronic	IL6_Chlamydia	C	T	0.0197	Infection with drug-resistant organism	-1.76
rs2091754	7	75290266	HIP1	intronic	IL6_Chlamydia	T	C	0.0197	Infection with drug-resistant organism	-1.76
rs115189880	13	21077154	CRYL1	intronic	MDC_Uninfected	C	T	0.0197	Sexually transmitted infections excluding HIV and hepatitis	-0.45
rs114206444	4	113816042	ANK2	intronic	Staph_toxin_cell_death_BG_subtracted	A	G	0.0197	Viral hepatitis B	-5.82
rs78634737	15	34163319	AVEN	intronic	VEGF_Uninfected	G	C	0.01971	Bacterial pneumonia	0.51
rs547937434	9	140157800	NELFB	intronic	MIP1B_Uninfected	T	C	0.01971	Bacterial pneumonia	-0.9
rs58422624	19	45795138	MARK4	intronic	Chlamydia_70hr_cell_death_BG_sub	G	A	0.01971	CSF shunt failure	1.46
rs10415463	19	45778384	MARK4	intronic	IL6_Uninfected	C	T	0.01971	CSF shunt failure	-0.67
rs9851058	3	119447873	MAATS1	intronic	IL8_Uninfected	A	G	0.01971	Dermatophytosis and dermatomycosis	0.58
rs6438544	3	119434527	MAATS1	exonic	Chlamydia_46hr_GFP	C	G	0.01971	Dermatophytosis and dermatomycosis	0.6
rs9875512	3	119470709	MAATS1	intronic	IL8_Uninfected	C	T	0.01971	Dermatophytosis and dermatomycosis	0.58
rs13316524	3	119446114	MAATS1	intronic	IL8_Uninfected	T	G	0.01971	Dermatophytosis and dermatomycosis	0.58
rs6795467	3	119471687	MAATS1	intronic	IL8_Uninfected	G	A	0.01971	Dermatophytosis and dermatomycosis	0.58
rs28370398	3	119465529	MAATS1	intronic	IL8_Uninfected	C	G	0.01971	Dermatophytosis and dermatomycosis	0.58
rs9853426	3	119466025	MAATS1	exonic	IL8_Uninfected	G	A	0.01971	Dermatophytosis and dermatomycosis	0.58
rs9865259	3	119459816	MAATS1	intronic	IL8_Uninfected	T	C	0.01971	Dermatophytosis and dermatomycosis	0.58
rs78035881	3	119467702	MAATS1	intronic	IL8_Uninfected	C	A	0.01971	Dermatophytosis and dermatomycosis	0.58
rs142613931	3	119454756	MAATS1	intronic	IL8_Uninfected	TCTTATA	T	0.01971	Dermatophytosis and dermatomycosis	0.58
rs9837808	3	119470780	MAATS1	intronic	IL8_Uninfected	A	T	0.01971	Dermatophytosis and dermatomycosis	0.58
rs9866905	3	119456796	MAATS1	intronic	IL8_Uninfected	A	G	0.01971	Dermatophytosis and dermatomycosis	0.58
rs58564994	15	101022591	CERS3	intronic	Chlamydia_70hr_median_GFP	T	C	0.01971	Infection with drug-resistant organism	41.41
rs76058166	7	75282741	HIP1	intronic	TNFa_Chlamydia	C	T	0.01971	Infection with drug-resistant organism	-0.39
rs115359813	15	101024905	CERS3	intronic	Chlamydia_46hr_highGFP	T	C	0.01971	Infection with drug-resistant organism	0.37
rs61317751	15	101045940	CERS3	intronic	Chlamydia_46hr_highGFP	T	C	0.01971	Infection with drug-resistant organism	0.26
rs74002713	17	79937541	ASPSCR1	intronic	IL8_Uninfected	G	C	0.01971	Influenza	0.38
rs12243638	10	12233341	NUDT5	intronic	IL13_Chlamydia	C	T	0.01971	Other infectious and parasitic diseases	0.61
rs113565246	13	20998167	CRYL1	intronic	Chlamydia_46hr_GFP	G	A	0.01971	Sexually transmitted infections excluding HIV and hepatitis	-1.68
rs4769117	13	21054724	CRYL1	intronic	PDGF_AB_BB_Chlamydia	G	A	0.01971	Sexually transmitted infections excluding HIV and hepatitis	0.27
rs9578296	13	21084334	CRYL1	intronic	S_typhimurium_3_5hr_median_GFP	C	T	0.01971	Sexually transmitted infections excluding HIV and hepatitis	15.79
rs56845146	13	20997710	CRYL1	intronic	Chlamydia_46hr_GFP	G	C	0.01971	Sexually transmitted infections excluding HIV and hepatitis	-1.68
rs73441789	13	20996648	CRYL1	intronic	Chlamydia_46hr_GFP	T	C	0.01971	Sexually transmitted infections excluding HIV and hepatitis	-1.68
rs61255310	13	20997763	CRYL1	intronic	Chlamydia_46hr_GFP	T	G	0.01971	Sexually transmitted infections excluding HIV and hepatitis	-1.68
rs112795821	13	20996839	CRYL1	intronic	Chlamydia_46hr_GFP	T	G	0.01971	Sexually transmitted infections excluding HIV and hepatitis	-1.68
rs2352182	4	113941989	ANK2	intronic	Uninfected_IP_10_pg_ml	A	G	0.01971	Viral hepatitis B	-0.31
rs10488904	4	114109992	ANK2	intronic	MDC_Chlamydia	A	T	0.01971	Viral hepatitis B	0.24
rs6852975	4	113925703	ANK2	intronic	Uninfected_IP_10_pg_ml	T	C	0.01971	Viral hepatitis B	-0.31
rs35949737	19	52409223	ZNF649	upstream	sifA_Intracellular_Survival_24hr_3hr_GFP	G	C	0.01971	Viral hepatitis C	-0.08
rs2304337	2	26987488	SLC35F6	intronic	sifA_Intracellular_Survival_24hr_3hr_GFP	G	C	0.01971	Viral infection	-0.02
rs35628191	2	27004254	SLC35F6	downstream	FGF2_Uninfected	C	T	0.01971	Viral infection	-0.48
rs34995758	2	26988011	SLC35F6	intronic	sifA_Intracellular_Survival_24hr_3hr_GFP	T	A	0.01971	Viral infection	-0.02
rs78294936	11	32622598	EIF3M	intronic	IL10_Chlamydia	G	A	0.01971	Viral warts and human papilloma virus	-0.54
rs111371726	4	113901125	ANK2	intronic	Chlamydia_70hr_median_GFP	G	A	0.01972	Viral hepatitis B	-74.01
rs7684994	4	113906255	ANK2	intronic	Chlamydia_70hr_median_GFP	C	T	0.01972	Viral hepatitis B	-74.01
rs112888911	4	113884429	ANK2	intronic	Chlamydia_70hr_median_GFP	G	T	0.01972	Viral hepatitis B	-74.01
rs113317588	4	113883805	ANK2	intronic	Chlamydia_70hr_median_GFP	A	G	0.01972	Viral hepatitis B	-74.01
rs113958335	4	113876140	ANK2	intronic	Chlamydia_70hr_median_GFP	T	C	0.01972	Viral hepatitis B	-74.01
rs112506879	4	113890230	ANK2	intronic	Chlamydia_70hr_median_GFP	A	G	0.01972	Viral hepatitis B	-74.01
rs111477603	4	113886004	ANK2	intronic	Chlamydia_70hr_median_GFP	C	T	0.01972	Viral hepatitis B	-74.01
rs17045172	4	113888846	ANK2	intronic	Chlamydia_70hr_median_GFP	A	G	0.01972	Viral hepatitis B	-74.01
rs113806510	4	113885683	ANK2	intronic	Chlamydia_70hr_median_GFP	C	T	0.01972	Viral hepatitis B	-74.01
rs78570483	4	113895093	ANK2	intronic	Chlamydia_70hr_median_GFP	A	G	0.01972	Viral hepatitis B	-74.01
rs533927862	7	72715517	NSUN5	downstream	Chlamydia_46hr_highGFP	C	T	0.01972	Tuberculosis	0.91
rs145549672	7	72717230	NSUN5	UTR3	Chlamydia_46hr_highGFP	G	A	0.01972	Tuberculosis	0.91
rs145622470	7	72717686	NSUN5	exonic	Chlamydia_46hr_highGFP	C	T	0.01972	Tuberculosis	0.91
rs13089332	3	56675265	FAM208A	intronic	IL12P70_Chlamydia	G	A	0.01974	Escherichia Coli	0.41
rs115596004	15	101085678	CERS3	upstream	S_typhimurium_Intracellular_Survival_GFP_24hr_3_5hr	T	C	0.01974	Infection with drug-resistant organism	0.04
rs144651738	7	75293375	HIP1	intronic	Uninfected_IP_10_pg_ml	C	T	0.01974	Infection with drug-resistant organism	-0.85
rs62478488	7	75245868	HIP1	intronic	Chlamydia_27hr_medianGFP	G	A	0.01974	Infection with drug-resistant organism	62.35
rs7873	11	2150697	IGF2	UTR3	IFNG_Chlamydia	T	C	0.01974	Infection with drug-resistant organism	0.42
rs34315774	17	66550268	FAM20A	intronic	PDGF_AB_BB_Chlamydia	CAT	C	0.01974	Influenza	-0.21
rs114900274	17	79963123	ASPSCR1	intronic	Staph_toxin_cell_death_BG_subtracted	G	A	0.01974	Influenza	3.96
rs34377313	2	175460001	WIPF1	intronic	sifA_Replication_24_3_5hr_median_GFP	A	C	0.01974	Mycoses	-0.04
rs112515430	2	86339501	PTCD3	intronic	IP10_Chlamydia	A	G	0.01974	Other CNS infections and poliomyelitis	-0.88
rs6734409	2	86356154	PTCD3	intronic	IP10_Chlamydia	G	A	0.01974	Other CNS infections and poliomyelitis	-0.88
rs4832027	2	86369700	PTCD3	downstream	Staph_toxin_cell_death_BG_subtracted	A	C	0.01974	Other CNS infections and poliomyelitis	2.54
rs17051835	13	21015750	CRYL1	intronic	S_typhimurium_3_5hr_GFP	C	T	0.01974	Sexually transmitted infections excluding HIV and hepatitis	-0.42
rs191670558	13	21033227	CRYL1	intronic	IL10_Chlamydia	T	G	0.01974	Sexually transmitted infections excluding HIV and hepatitis	-0.7
rs73443934	13	21012506	CRYL1	intronic	S_typhimurium_3_5hr_GFP	C	T	0.01974	Sexually transmitted infections excluding HIV and hepatitis	-0.42
rs145895903	3	8966741	RAD18	intronic	IFNA2_Uninfected	C	G	0.01974	Streptococcus infection	0.24
rs115946727	22	51048015	MAPK8IP2	intronic	Uninfected_cell_death_3_5hr	C	T	0.01974	Streptococcus infection	-0.85
rs4130577	2	47609056	EPCAM	intronic	TNFb_Uninfected	C	T	0.01974	Tuberculosis	-0.44
rs9991647	4	114002965	ANK2	intronic	IL13_Chlamydia	G	A	0.01974	Viral hepatitis B	0.72
rs11938726	4	113951409	ANK2	intronic	Uninfected_MDC_pg_ml	T	C	0.01974	Viral hepatitis B	-0.18
rs1395109	4	113947327	ANK2	intronic	Uninfected_IP_10_pg_ml	G	A	0.01974	Viral hepatitis B	-0.36
rs10428310	4	114109077	ANK2	intronic	Chlamydia_70hr_GFP	A	T	0.01974	Viral hepatitis B	4.55
rs72675207	4	114180937	ANK2	intronic	Chlamydia_46hr_GFP	T	C	0.01974	Viral hepatitis B	1.76
rs6940670	6	139579759	TXLNB	intronic	Chlamydia_70hr_median_GFP	T	C	0.01974	Viral warts and human papilloma virus	23.16
rs557823540	1	20646341	VWA5B1	intronic	PDGF_AB_BB_Uninfected	C	T	0.01975	Intestinal infection	-0.81
rs13399230	2	175466906	WIPF1	intronic	TNFb_Chlamydia	A	C	0.01975	Mycoses	-0.64
rs560890601	3	56707461	FAM208A	intronic	Chlamydia_46hr_GFP	CAAA	C	0.01976	Escherichia Coli	0.64
rs72816433	5	145194474	PRELID2	intronic	Chlamydia_46hr_highGFP	C	T	0.01976	Human immunodeficiency virus	0.34
rs230181	1	20679532	VWA5B1	intronic	IL12P70_Uninfected	A	T	0.01976	Intestinal infection	-0.64
rs113757165	1	20670163	VWA5B1	intronic	MDC_Uninfected	C	T	0.01976	Intestinal infection	0.2
rs114551365	2	175497469	WIPF1	intronic	IL12P70_Chlamydia	T	A	0.01976	Mycoses	-0.57
rs13417007	2	120585631	PTPN4	intronic	IL12P70_Uninfected	A	C	0.01976	Mycoses	0.79
rs6713018	2	175501393	WIPF1	intronic	Toxo_5hr_cell_death_BG_sub	C	T	0.01976	Mycoses	0.81
rs10168156	2	175506631	WIPF1	intronic	Toxo_5hr_cell_death_BG_sub	C	T	0.01976	Mycoses	0.81
rs73993552	2	220093358	ATG9A	intronic	IL13_Uninfected	C	T	0.01976	Other CNS infections and poliomyelitis	0.52
rs17026975	2	86351824	PTCD3	intronic	Uninfected_IP_10_pg_ml	A	C	0.01976	Other CNS infections and poliomyelitis	0.43
rs77677301	2	220090583	ATG9A	intronic	IL13_Uninfected	GTC	G	0.01976	Other CNS infections and poliomyelitis	0.52
rs3216709	2	220089590	ATG9A	intronic	Chlamydia_27hr_medianGFP	TG	T	0.01976	Other CNS infections and poliomyelitis	34.28
rs59045105	1	51766753	TTC39A	intronic	sifA_Intracellular_Survival_24hr_3hr_GFP	G	A	0.01976	Protozoan infection	-0.05
rs72906153	1	51766272	TTC39A	intronic	sifA_Intracellular_Survival_24hr_3hr_GFP	G	A	0.01976	Protozoan infection	-0.05
rs72777378	2	10905591	ATP6V1C2	intronic	IL13_Uninfected	G	A	0.01976	Staphalococcus infection	-0.42
rs683894	3	8988189	RAD18	intronic	S_typhimurium_Intracellular_Replication_24_3_5hr_median_GFP	C	T	0.01976	Streptococcus infection	-0.27
rs75608044	4	113750327	ANK2	intronic	sifA_Replication_24_3_5hr_median_GFP	G	A	0.01976	Viral hepatitis B	0.11
rs12513140	4	113817807	ANK2	intronic	IL8_Chlamydia	G	A	0.01976	Viral hepatitis B	-0.31
rs28708505	4	114098633	ANK2	intronic	Chlamydia_70hr_cell_death_BG_sub	A	G	0.01976	Viral hepatitis B	0.65
rs77510016	4	113820857	ANK2	intronic	IL8_Chlamydia	A	G	0.01976	Viral hepatitis B	-0.3
rs183730786	4	114240661	ANK2	intronic	IL4_Uninfected	A	G	0.01976	Viral hepatitis B	-0.68
rs12511996	4	113816615	ANK2	intronic	IL8_Chlamydia	C	A	0.01976	Viral hepatitis B	-0.31
rs17045117	4	113817386	ANK2	intronic	IL8_Chlamydia	G	C	0.01976	Viral hepatitis B	-0.31
rs7917726	10	6096600	IL2RA	intronic	IFNA2_Chlamydia	G	A	0.01977	Gram positive septicemia	0.27
rs67940396	15	101014262	CERS3	intronic	S_typhimurium_IP_10_pg_ml	C	T	0.01977	Infection with drug-resistant organism	-0.27
rs199893514	7	75270070	HIP1	intronic	RANTES_Uninfected	CAAT	C	0.01977	Infection with drug-resistant organism	-0.18
rs237229	7	75216439	HIP1	intronic	IL10_Uninfected	A	G	0.01977	Infection with drug-resistant organism	-0.28
rs6966131	7	10980459	NDUFA4	upstream	S_typhimurium_IP_10_pg_ml	G	C	0.01977	Intestinal infection	0.68
rs60896788	12	95943309	USP44	intronic	Chlamydia_27hr_medianGFP	C	T	0.01977	Tuberculosis	78.33
rs11882358	19	4328860	STAP2	intronic	IL4_Chlamydia	C	T	0.01977	Viral warts and human papilloma virus	0.25
rs201856	11	32620590	EIF3M	intronic	Uninfected_MDC_pg_ml	C	G	0.01977	Viral warts and human papilloma virus	0.16
rs169326	11	32619216	EIF3M	intronic	Uninfected_MDC_pg_ml	C	T	0.01977	Viral warts and human papilloma virus	0.16
rs116786464	22	31635400	LIMK2	intronic	IL6_Uninfected	G	A	0.01978	Helicobacter Pylori	0.25
rs4669622	2	10886322	ATP6V1C2	intronic	TNFa_Uninfected	C	T	0.01979	Staphalococcus infection	-0.18
rs1818253	4	113922244	ANK2	intronic	Uninfected_IP_10_pg_ml	A	T	0.01979	Viral hepatitis B	-0.31
rs113515536	4	114238673	ANK2	intronic	sifA_Replication_24_3_5hr_median_GFP	A	G	0.01979	Viral hepatitis B	0.09
rs2352183	4	114021963	ANK2	intronic	IL4_Uninfected	A	C	0.01979	Viral hepatitis B	-0.25
rs114227404	4	114085760	ANK2	intronic	IL6_Chlamydia	G	A	0.01979	Viral hepatitis B	-0.89
rs76785283	4	114086021	ANK2	intronic	IL6_Chlamydia	T	G	0.01979	Viral hepatitis B	-0.89
rs10230391	7	75178536	HIP1	intronic	S_typhi_3_5hr_median_GFP	G	T	0.0198	Infection with drug-resistant organism	-34.04
rs370031851	7	75245179	HIP1	intronic	S_typhimurium_cell_death_BG_subtracted	G	A	0.0198	Infection with drug-resistant organism	-3.19
rs112576605	7	75204300	HIP1	intronic	S_typhi_cell_death_BG_subtracted	T	C	0.0198	Infection with drug-resistant organism	-0.99
rs534963342	15	101062926	CERS3	intronic	Chlamydia_27hr_cell_death_BG_subtracted	T	C	0.0198	Infection with drug-resistant organism	1.2
rs16973098	17	66588827	FAM20A	intronic	TNFa_Uninfected	A	G	0.0198	Influenza	-0.31
rs139928969	17	1376266	MYO1C	intronic	IL1RA_Chlamydia	G	A	0.0198	Other infectious and parasitic diseases	0.61
rs143969994	13	21044811	CRYL1	intronic	Chlamydia_70hr_median_GFP	G	T	0.0198	Sexually transmitted infections excluding HIV and hepatitis	-31.1
rs11376396	13	21041091	CRYL1	intronic	PDGF_AB_BB_Chlamydia	CT	C	0.0198	Sexually transmitted infections excluding HIV and hepatitis	0.31
rs8101509	19	52408826	ZNF649	upstream	sifA_3_5hr_median_GFP	G	T	0.0198	Viral hepatitis C	12.77
rs75769983	1	151177676	PIP5K1A	intronic	sifA_3_5hr_GFP	C	T	0.01982	Bacterial pneumonia	0.44
rs35210495	2	27503262	DNAJC5G	intronic	IFNG_Chlamydia	C	T	0.01982	Human immunodeficiency virus	-0.86
rs114234201	2	10915802	ATP6V1C2	intronic	VEGF_Chlamydia	T	A	0.01982	Staphalococcus infection	0.64
rs629875	3	8972222	RAD18	intronic	S_typhimurium_MDC_pg_ml	A	G	0.01982	Streptococcus infection	-0.21
rs499147	3	8972363	RAD18	intronic	S_typhimurium_MDC_pg_ml	T	C	0.01982	Streptococcus infection	-0.21
rs199717828	3	8975760	RAD18	intronic	TNFa_Uninfected	TGG	T	0.01982	Streptococcus infection	-0.28
rs629375	3	8972361	RAD18	intronic	S_typhimurium_MDC_pg_ml	A	G	0.01982	Streptococcus infection	-0.21
rs73810756	3	8992526	RAD18	intronic	TNFa_Uninfected	A	T	0.01982	Streptococcus infection	-0.28
rs629446	3	8972301	RAD18	intronic	S_typhimurium_MDC_pg_ml	G	A	0.01982	Streptococcus infection	-0.21
rs1354679	4	113918703	ANK2	intronic	IFNA2_Uninfected	C	T	0.01982	Viral hepatitis B	-0.24
rs542260	15	34219619	AVEN	intronic	IL8_Chlamydia	G	A	0.01983	Bacterial pneumonia	0.22
rs688117	15	34219935	AVEN	intronic	IL8_Chlamydia	A	T	0.01983	Bacterial pneumonia	0.22
rs12228544	12	27158962	TM7SF3	intronic	sifA_Replication_24_3_5hr_median_GFP	A	G	0.01983	Gram negative septicemia	-0.04
rs12227386	12	27150110	TM7SF3	intronic	sifA_Replication_24_3_5hr_median_GFP	A	G	0.01983	Gram negative septicemia	-0.04
rs12243643	10	6084608	IL2RA	intronic	S_typhi_cell_death_BG_subtracted	C	T	0.01983	Gram positive septicemia	0.8
rs12722556	10	6070539	IL2RA	intronic	S_typhi_3_5hr_median_GFP	C	A	0.01983	Gram positive septicemia	-23.12
rs12722653	10	6082090	IL2RA	intronic	S_typhi_cell_death_BG_subtracted	A	G	0.01983	Gram positive septicemia	0.8
rs7896551	10	6086333	IL2RA	intronic	S_typhi_cell_death_BG_subtracted	G	C	0.01983	Gram positive septicemia	0.8
rs76098073	15	41087586	DNAJC17	intronic	TNFa_Uninfected	A	G	0.01983	Herpes simplex	0.27
rs568651937	15	101015403	CERS3	intronic	Chlamydia_Replication_Permisiveness_high_GFP_46hr_total_GFP_27hr	G	A	0.01983	Infection with drug-resistant organism	-0.12
rs1179636	7	75230392	HIP1	intronic	Uninfected_IL10_pg_ml	A	C	0.01983	Infection with drug-resistant organism	-0.26
rs4731597	7	75309363	HIP1	intronic	MIP1B_Uninfected	G	C	0.01983	Infection with drug-resistant organism	-0.23
rs569276104	15	101017624	CERS3	intronic	S_typhimurium_Intracellular_Replication_24_3_5hr_median_GFP	TATGAGACTAATCCTCCTATTAAGAACAACTTA	T	0.01983	Infection with drug-resistant organism	0.87
rs148715056	19	41133643	LTBP4	exonic	S_typhi_cell_death_BG_subtracted	C	T	0.01983	Sexually transmitted infections excluding HIV and hepatitis	-1.61
rs10109480	8	82390244	FABP4	downstream	Chlamydia_27hr_medianGFP	C	G	0.01983	Viral hepatitis B	38.13
rs28813120	22	31633022	LIMK2	intronic	sifA_Intracellular_Survival_24hr_3hr_GFP	C	T	0.01984	Helicobacter Pylori	-0.02
rs62478485	7	75228249	HIP1	intronic	TNFb_Chlamydia	A	G	0.01985	Infection with drug-resistant organism	0.37
rs73370142	7	75256880	HIP1	intronic	Chlamydia_27hr_cell_death_BG_subtracted	G	T	0.01985	Infection with drug-resistant organism	-0.78
rs201572214	7	75344774	HIP1	intronic	IL10_Chlamydia	CACAGAGAG	C	0.01985	Infection with drug-resistant organism	-0.67
rs1179641	7	75239984	HIP1	intronic	IL12P70_Uninfected	G	A	0.01985	Infection with drug-resistant organism	-0.44
rs4731229	7	75264250	HIP1	intronic	PDGF_AB_BB_Uninfected	A	C	0.01985	Infection with drug-resistant organism	-0.28
rs17353088	1	20650550	VWA5B1	intronic	sifA_cell_death_BG_subtracted	C	T	0.01985	Intestinal infection	1.55
rs7549632	1	20652952	VWA5B1	intronic	sifA_cell_death_BG_subtracted	T	G	0.01985	Intestinal infection	1.55
rs78094866	1	20650384	VWA5B1	intronic	sifA_cell_death_BG_subtracted	C	T	0.01985	Intestinal infection	1.55
rs546876123	2	120635466	PTPN4	intronic	IL4_Uninfected	TG	T	0.01985	Mycoses	-0.49
rs4750184	10	12219592	NUDT5	intronic	S_typhi_Replication_24_3_5hr_median_GFP	G	A	0.01985	Other infectious and parasitic diseases	0.07
rs61782064	1	51792521	TTC39A	intronic	Chlamydia_Replication_Permisiveness_high_GFP_46hr_total_GFP_27hr	G	A	0.01985	Protozoan infection	-0.05
rs17364770	2	10920639	ATP6V1C2	intronic	sifA_cell_death_BG_subtracted	C	T	0.01985	Staphalococcus infection	-2.23
rs74963645	2	10921377	ATP6V1C2	intronic	sifA_cell_death_BG_subtracted	G	A	0.01985	Staphalococcus infection	-2.23
rs7610024	3	8977758	RAD18	intronic	Chlamydia_Replication_Permisiveness_high_GFP_46hr_total_GFP_27hr	A	C	0.01985	Streptococcus infection	-0.02
rs78448980	12	95936042	USP44	intronic	S_typhimurium_Intracellular_Survival_GFP_24hr_3_5hr	T	A	0.01985	Tuberculosis	0.07
rs72892034	4	114048308	ANK2	intronic	IP10_Uninfected	T	C	0.01985	Viral hepatitis B	0.78
rs375305965	4	114236898	ANK2	intronic	S_typhimurium_IL10_cell_uninfected_sub_fg_ml_cell	CA	C	0.01985	Viral hepatitis B	12.65
rs111706017	4	114051915	ANK2	intronic	IP10_Uninfected	T	C	0.01985	Viral hepatitis B	0.78
rs60194182	4	114048247	ANK2	intronic	IP10_Uninfected	C	A	0.01985	Viral hepatitis B	0.78
rs1054076	4	114301215	ANK2	intronic	IL13_Uninfected	G	A	0.01985	Viral hepatitis B	0.43
rs72892063	4	114056350	ANK2	intronic	IP10_Uninfected	A	C	0.01985	Viral hepatitis B	0.78
rs6822320	4	113940539	ANK2	intronic	Uninfected_IP_10_pg_ml	A	G	0.01985	Viral hepatitis B	-0.31
rs29348	4	114212393	ANK2	intronic	IL10_Uninfected	G	A	0.01985	Viral hepatitis B	-0.26
rs60788976	4	114053034	ANK2	intronic	IP10_Uninfected	A	G	0.01985	Viral hepatitis B	0.78
rs72892050	4	114055328	ANK2	intronic	IP10_Uninfected	T	G	0.01985	Viral hepatitis B	0.78
rs72892069	4	114063026	ANK2	intronic	IP10_Uninfected	T	A	0.01985	Viral hepatitis B	0.78
rs12650475	4	114212188	ANK2	intronic	IL10_Uninfected	T	C	0.01985	Viral hepatitis B	-0.26
rs112868437	4	114057998	ANK2	intronic	IP10_Uninfected	C	T	0.01985	Viral hepatitis B	0.78
rs368689439	17	79967619	ASPSCR1	intronic	Toxo_5hr_gfp	G	A	0.01986	Influenza	-2.1
rs575575374	17	79967620	ASPSCR1	intronic	Toxo_5hr_gfp	T	C	0.01986	Influenza	-2.1
rs113252398	13	21004022	CRYL1	intronic	IFNA2_Uninfected	C	A	0.01986	Sexually transmitted infections excluding HIV and hepatitis	0.75
rs34885105	13	21003632	CRYL1	intronic	IFNA2_Uninfected	G	A	0.01986	Sexually transmitted infections excluding HIV and hepatitis	0.75
rs112271089	13	21003746	CRYL1	intronic	IFNA2_Uninfected	C	T	0.01986	Sexually transmitted infections excluding HIV and hepatitis	0.75
rs111540429	13	21002438	CRYL1	intronic	IFNA2_Uninfected	G	A	0.01986	Sexually transmitted infections excluding HIV and hepatitis	0.75
rs111433684	13	21058017	CRYL1	intronic	S_typhimurium_IL10_cell_uninfected_sub_fg_ml_cell	G	A	0.01986	Sexually transmitted infections excluding HIV and hepatitis	-13.16
rs140930015	5	131954986	RAD50	intronic	IL13_Uninfected	A	G	0.01987	Gram negative septicemia	-1.16
rs142125068	5	131965620	RAD50	intronic	IL13_Uninfected	A	C	0.01987	Gram negative septicemia	-1.16
rs78575172	4	113789735	ANK2	intronic	Toxo_spread_30hr_5hr_GFP	A	G	0.01987	Viral hepatitis B	-0.29
rs76406849	3	119473836	MAATS1	intronic	IL12P70_Chlamydia	C	T	0.01988	Dermatophytosis and dermatomycosis	0.49
rs116742231	3	119466293	MAATS1	intronic	TNFa_Uninfected	A	C	0.01988	Dermatophytosis and dermatomycosis	-0.29
rs338890	5	145159309	PRELID2	intronic	Uninfected_IL10_pg_ml	G	T	0.01988	Human immunodeficiency virus	-0.23
rs2895642	5	145159145	PRELID2	intronic	Uninfected_IL10_pg_ml	A	C	0.01988	Human immunodeficiency virus	-0.23
rs111211696	7	75293702	HIP1	intronic	TNFa_Uninfected	G	A	0.01988	Infection with drug-resistant organism	-0.2
rs11825733	11	2151395	IGF2	UTR3	Chlamydia_Intercellular_Spread_70hr_27hr_GFP	C	T	0.01988	Infection with drug-resistant organism	0.29
rs112985566	7	75310949	HIP1	intronic	Chlamydia_Replication_Permisiveness_high_GFP_46hr_total_GFP_27hr	C	T	0.01988	Infection with drug-resistant organism	0.03
rs3761817	7	10980750	NDUFA4	upstream	Uninfected_cell_death_3_5hr	C	T	0.01988	Intestinal infection	-0.41
rs61091551	4	114134998	ANK2	intronic	MDC_Uninfected	T	C	0.01988	Viral hepatitis B	0.42
rs6533672	4	114122836	ANK2	intronic	Toxo_replication_30_5hr_median_GFP	T	C	0.01988	Viral hepatitis B	-0.36
rs6851781	4	113740351	ANK2	intronic	MDC_Chlamydia	C	T	0.01988	Viral hepatitis B	0.27
rs10026837	4	113739710	ANK2	intronic	MDC_Chlamydia	C	G	0.01988	Viral hepatitis B	0.27
rs6831677	4	113746848	ANK2	intronic	MDC_Chlamydia	G	A	0.01988	Viral hepatitis B	0.27
rs7655551	4	113768426	ANK2	intronic	MDC_Chlamydia	G	A	0.01988	Viral hepatitis B	0.28
rs73840988	4	113926108	ANK2	intronic	S_typhi_Intracellular_Survival_24hr_3_5hr_GFP	G	A	0.01988	Viral hepatitis B	-0.02
rs58533730	19	45795615	MARK4	intronic	IFNA2_Uninfected	C	T	0.01989	CSF shunt failure	0.94
rs143988686	19	45792976	MARK4	intronic	IFNA2_Uninfected	C	T	0.01989	CSF shunt failure	0.94
rs2098089	19	45791537	MARK4	intronic	IFNA2_Uninfected	A	G	0.01989	CSF shunt failure	0.94
rs77646982	19	45799792	MARK4	intronic	IFNA2_Uninfected	C	T	0.01989	CSF shunt failure	0.94
rs12722526	10	6077761	IL2RA	intronic	Staph_toxin_cell_death_BG_subtracted	G	A	0.01989	Gram positive septicemia	-8.47
rs2654597	15	100980800	CERS3	intronic	Chlamydia_27hr_cell_death_BG_subtracted	C	T	0.01989	Infection with drug-resistant organism	-0.49
rs144242192	15	101010289	CERS3	intronic	Chlamydia_27hr_cell_death_BG_subtracted	GA	G	0.01989	Infection with drug-resistant organism	-1.38
rs76039581	15	101036430	CERS3	intronic	VEGF_Chlamydia	G	A	0.01989	Infection with drug-resistant organism	0.41
rs116519175	17	66575960	FAM20A	intronic	sifA_3_5hr_median_GFP	G	C	0.01989	Influenza	-21.95
rs113881266	18	54301242	TXNL1	intronic	TNFa_Chlamydia	C	A	0.01989	Sexually transmitted infections excluding HIV and hepatitis	-0.53
rs6678528	1	151195332	PIP5K1A	intronic	Uninfected_cell_death_3_5hr	A	T	0.01991	Bacterial pneumonia	0.46
rs2754254	6	88393544	AKIRIN2	intronic	IL1RA_Uninfected	A	C	0.01991	Candidiasis	-0.22
rs11596355	10	6064181	IL2RA	intronic	PDGF_AB_BB_Chlamydia	T	C	0.01991	Gram positive septicemia	0.75
rs4304121	5	145165070	PRELID2	intronic	Staph_toxin_cell_death_BG_subtracted	G	A	0.01991	Human immunodeficiency virus	2.52
rs71082339	7	75321744	HIP1	intronic	S_typhi_Replication_24_3_5hr_median_GFP	AT	A	0.01991	Infection with drug-resistant organism	-0.06
rs10743134	11	2150304	IGF2	downstream	sifA_cell_death_BG_subtracted	C	T	0.01991	Infection with drug-resistant organism	0.91
rs62475467	7	75271596	HIP1	intronic	IFNG_Uninfected	C	G	0.01991	Infection with drug-resistant organism	-0.23
rs5030973	10	70998909	HKDC1	intronic	Chlamydia_70hr_cell_death_BG_sub	C	T	0.01991	Influenza	1.19
rs12948496	17	66553914	FAM20A	intronic	Chlamydia_Intercellular_Spread_70hr_27hr_GFP	C	A	0.01991	Influenza	-0.59
rs66519473	2	120711921	PTPN4	intronic	Chlamydia_46hr_highGFP	G	A	0.01991	Mycoses	0.24
rs78912116	2	10865253	ATP6V1C2	intronic	IL8_Uninfected	A	G	0.01991	Staphalococcus infection	-0.49
rs75734548	2	10915958	ATP6V1C2	intronic	sifA_cell_death_BG_subtracted	A	C	0.01991	Staphalococcus infection	-2.2
rs114960387	2	10916743	ATP6V1C2	intronic	sifA_cell_death_BG_subtracted	C	G	0.01991	Staphalococcus infection	-2.28
rs7621801	3	8952153	RAD18	intronic	sifA_Replication_24_3_5hr_median_GFP	A	G	0.01991	Streptococcus infection	0.06
rs143460098	3	8965115	RAD18	intronic	IL10_Uninfected	C	T	0.01991	Streptococcus infection	-0.44
rs688523	3	8934518	RAD18	intronic	sifA_Replication_24_3_5hr_median_GFP	A	G	0.01991	Streptococcus infection	-0.04
rs1396388	3	8961319	RAD18	intronic	IL10_Uninfected	C	T	0.01991	Streptococcus infection	-0.44
rs185475667	2	47610869	EPCAM	intronic	S_typhi_3_5hr_GFP	G	A	0.01991	Tuberculosis	0.57
rs373300694	2	47606514	EPCAM	intronic	S_typhi_3_5hr_GFP	CTG	C	0.01991	Tuberculosis	0.57
rs564349951	2	47608547	EPCAM	intronic	S_typhi_3_5hr_GFP	A	G	0.01991	Tuberculosis	0.57
rs150451856	2	47599638	EPCAM	intronic	S_typhi_3_5hr_GFP	C	T	0.01991	Tuberculosis	0.57
rs150187297	2	47597703	EPCAM	intronic	S_typhi_3_5hr_GFP	C	G	0.01991	Tuberculosis	0.57
rs149253483	2	47609915	EPCAM	intronic	S_typhi_3_5hr_GFP	A	G	0.01991	Tuberculosis	0.57
rs138817415	2	47599739	EPCAM	intronic	S_typhi_3_5hr_GFP	C	T	0.01991	Tuberculosis	0.57
rs116709825	2	47607831	EPCAM	intronic	S_typhi_3_5hr_GFP	G	A	0.01991	Tuberculosis	0.57
rs148467695	4	113870302	ANK2	intronic	FGF2_Candida	A	G	0.01991	Viral hepatitis B	3.55
rs12645477	4	113894969	ANK2	intronic	S_typhi_3_5hr_GFP	G	A	0.01991	Viral hepatitis B	-0.24
rs2352531	4	114064320	ANK2	intronic	Cells_ml_after_3_days	C	T	0.01991	Viral hepatitis B	-33110
rs2285709	4	114117723	ANK2	intronic	S_typhi_3_5hr_median_GFP	G	A	0.01991	Viral hepatitis B	20.22
rs142311441	4	113869276	ANK2	intronic	FGF2_Candida	G	A	0.01991	Viral hepatitis B	3.55
rs541249913	4	113872046	ANK2	intronic	FGF2_Candida	G	A	0.01991	Viral hepatitis B	3.55
rs12721207	3	148419883	AGTR1	intronic	Staph_toxin_cell_death_BG_subtracted	G	A	0.01991	Viral infection	5.58
rs12721209	3	148420050	AGTR1	intronic	Staph_toxin_cell_death_BG_subtracted	C	A	0.01991	Viral infection	5.58
rs12721210	3	148419989	AGTR1	intronic	Staph_toxin_cell_death_BG_subtracted	T	G	0.01991	Viral infection	5.58
rs12721206	3	148419884	AGTR1	intronic	Staph_toxin_cell_death_BG_subtracted	C	T	0.01991	Viral infection	5.58
rs201857	11	32620474	EIF3M	intronic	Chlamydia_27hr_cell_death_BG_subtracted	C	T	0.01991	Viral warts and human papilloma virus	-0.5
rs28556761	15	34205487	AVEN	intronic	PDGF_AB_BB_Chlamydia	A	G	0.01992	Bacterial pneumonia	0.52
rs28693964	15	34205480	AVEN	intronic	PDGF_AB_BB_Chlamydia	A	T	0.01992	Bacterial pneumonia	0.52
rs114851650	15	34200817	AVEN	intronic	PDGF_AB_BB_Chlamydia	T	C	0.01992	Bacterial pneumonia	0.52
rs114519902	10	12231677	NUDT5	intronic	IFNA2_Chlamydia	C	T	0.01992	Other infectious and parasitic diseases	0.9
rs4769110	13	21028545	CRYL1	intronic	VEGF_Uninfected	T	C	0.01992	Sexually transmitted infections excluding HIV and hepatitis	-0.19
rs111994553	19	41134860	LTBP4	intronic	FGF2_Candida	T	A	0.01992	Sexually transmitted infections excluding HIV and hepatitis	-1.41
rs113819549	19	52382754	ZNF577	intronic	TNFa_Chlamydia	A	G	0.01992	Viral hepatitis C	-0.2
rs2787888	6	88386009	AKIRIN2	intronic	RANTES_Uninfected	C	T	0.01993	Candidiasis	-0.28
rs548923197	3	56662957	FAM208A	intronic	S_typhimurium_IL10_cell_uninfected_sub_fg_ml_cell	ATTTTTTTTTTT	A	0.01993	Escherichia Coli	8.21
rs150706025	3	56709008	FAM208A	intronic	S_typhimurium_3_5hr_GFP	G	A	0.01993	Escherichia Coli	0.45
rs575330047	5	131916960	RAD50	intronic	sifA_3_5hr_GFP	TA	T	0.01993	Gram negative septicemia	-0.28
rs2985700	6	155585278	CLDN20	UTR5	FGF2_Uninfected	T	C	0.01993	Herpes zoster	0.32
rs6867440	5	145139816	PRELID2	UTR3	S_typhimurium_MDC_pg_ml	G	T	0.01993	Human immunodeficiency virus	0.22
rs4832250	2	86352010	PTCD3	intronic	MIP1B_Chlamydia	T	G	0.01993	Other CNS infections and poliomyelitis	0.18
rs56722352	4	113934721	ANK2	intronic	S_typhimurium_IL10_cell_uninfected_sub_fg_ml_cell	A	G	0.01993	Viral hepatitis B	-23.17
rs142768210	4	113925563	ANK2	intronic	S_typhimurium_IL10_cell_uninfected_sub_fg_ml_cell	A	G	0.01993	Viral hepatitis B	-23.17
rs181734800	4	113922342	ANK2	intronic	S_typhimurium_IL10_cell_uninfected_sub_fg_ml_cell	C	G	0.01993	Viral hepatitis B	-23.17
rs569984965	4	113923431	ANK2	intronic	S_typhimurium_IL10_cell_uninfected_sub_fg_ml_cell	T	C	0.01993	Viral hepatitis B	-23.17
rs79436798	4	113868881	ANK2	intronic	IP10_Chlamydia	T	C	0.01993	Viral hepatitis B	-1.07
rs79968215	4	113939903	ANK2	intronic	S_typhimurium_IL10_cell_uninfected_sub_fg_ml_cell	C	A	0.01993	Viral hepatitis B	-23.17
rs61679768	4	113766654	ANK2	intronic	PDGF_AB_BB_Uninfected	A	G	0.01993	Viral hepatitis B	0.49
rs114994681	4	113928076	ANK2	intronic	S_typhimurium_IL10_cell_uninfected_sub_fg_ml_cell	T	A	0.01993	Viral hepatitis B	-23.17
rs7682194	4	114013230	ANK2	intronic	TNFa_Chlamydia	A	G	0.01993	Viral hepatitis B	-0.22
rs78842575	4	113843443	ANK2	intronic	sifA_3_5hr_median_GFP	A	G	0.01993	Viral hepatitis B	33.19
rs79525575	4	113939483	ANK2	intronic	S_typhimurium_IL10_cell_uninfected_sub_fg_ml_cell	A	C	0.01993	Viral hepatitis B	-23.17
rs2933249	3	148416520	AGTR1	intronic	MIP1B_Uninfected	G	A	0.01993	Viral infection	-0.35
rs6602391	10	6078032	IL2RA	intronic	MDC_Chlamydia	G	A	0.01994	Gram positive septicemia	0.22
rs1549759	7	150753464	CDK5	intronic	IP10_Chlamydia	G	A	0.01994	Gram positive septicemia	0.69
rs12722602	10	6053866	IL2RA	UTR3	IL4_Chlamydia	C	T	0.01994	Gram positive septicemia	0.34
rs1197968	9	33279558	CHMP5	intronic	sifA_3_5hr_GFP	C	T	0.01994	Herpes simplex	0.31
rs831269	9	33272672	CHMP5	intronic	sifA_3_5hr_GFP	G	T	0.01994	Herpes simplex	0.31
rs370089599	7	75310829	HIP1	intronic	IFNG_Uninfected	G	T	0.01994	Infection with drug-resistant organism	0.47
rs34561722	11	111136600	C11orf53	intronic	TNFa_Chlamydia	TA	T	0.01994	Infection with drug-resistant organism	-0.21
rs10278376	7	75255115	HIP1	intronic	Chlamydia_70hr_median_GFP	G	T	0.01994	Infection with drug-resistant organism	22.99
rs73702664	7	75256267	HIP1	intronic	Chlamydia_70hr_median_GFP	A	G	0.01994	Infection with drug-resistant organism	22.99
rs13239350	7	75347259	HIP1	intronic	Chlamydia_70hr_median_GFP	G	A	0.01994	Infection with drug-resistant organism	14.8
rs532843159	10	70997041	HKDC1	intronic	S_typhi_3_5hr_GFP	G	C	0.01994	Influenza	-0.39
rs183887182	12	64844995	TBK1	upstream	VEGF_Chlamydia	T	C	0.01994	Streptococcus infection	0.32
rs7486100	12	64875787	TBK1	exonic	Chlamydia_70hr_median_GFP	T	A	0.01994	Streptococcus infection	19.67
rs11175398	12	64850978	TBK1	intronic	Chlamydia_70hr_median_GFP	G	A	0.01994	Streptococcus infection	22.24
rs77664819	22	31613555	LIMK2	intronic	Staph_toxin_cell_death_BG_subtracted	G	A	0.01995	Helicobacter Pylori	3.71
rs6502045	17	79972424	ASPSCR1	intronic	S_typhimurium_IL10_pg_ml	C	T	0.01995	Influenza	0.17
rs563488813	13	20989366	CRYL1	intronic	IL1RA_Uninfected	G	A	0.01995	Sexually transmitted infections excluding HIV and hepatitis	-1.06
rs559970636	13	20980957	CRYL1	intronic	IL1RA_Uninfected	A	G	0.01995	Sexually transmitted infections excluding HIV and hepatitis	-1.06
rs9552204	13	21066629	CRYL1	intronic	Cells_ml_after_3_days	G	A	0.01995	Sexually transmitted infections excluding HIV and hepatitis	38510
rs145585075	4	114127346	ANK2	intronic	Chlamydia_27hr_medianGFP	A	C	0.01995	Viral hepatitis B	-132.4
rs338895	5	145148179	PRELID2	intronic	Uninfected_IL10_pg_ml	C	A	0.01996	Human immunodeficiency virus	-0.2
rs10864989	2	120653794	PTPN4	intronic	FGF2_Candida	A	T	0.01996	Mycoses	0.65
rs112799675	1	51778981	TTC39A	intronic	sifA_3_5hr_median_GFP	C	T	0.01996	Protozoan infection	-39.96
rs116131020	13	20987663	CRYL1	intronic	IL6_Uninfected	G	A	0.01996	Sexually transmitted infections excluding HIV and hepatitis	0.23
rs113247677	13	20980306	CRYL1	intronic	IL6_Uninfected	G	C	0.01996	Sexually transmitted infections excluding HIV and hepatitis	0.23
rs112963574	13	20980410	CRYL1	intronic	IL6_Uninfected	TAAAC	T	0.01996	Sexually transmitted infections excluding HIV and hepatitis	0.23
rs149506977	13	20984031	CRYL1	intronic	IL6_Uninfected	G	A	0.01996	Sexually transmitted infections excluding HIV and hepatitis	0.23
rs115281216	2	10867186	ATP6V1C2	intronic	IL4_Chlamydia	C	T	0.01996	Staphalococcus infection	0.45
rs72898088	4	114168451	ANK2	intronic	FGF2_Uninfected	G	T	0.01996	Viral hepatitis B	0.87
rs76227899	4	114168299	ANK2	intronic	FGF2_Uninfected	T	C	0.01996	Viral hepatitis B	0.87
rs143499440	4	114033569	ANK2	intronic	IL13_Uninfected	G	A	0.01996	Viral hepatitis B	0.83
rs72898080	4	114167459	ANK2	intronic	FGF2_Uninfected	T	G	0.01996	Viral hepatitis B	0.87
rs72898083	4	114167868	ANK2	intronic	FGF2_Uninfected	T	C	0.01996	Viral hepatitis B	0.87
rs72898040	4	114132627	ANK2	intronic	MIP1B_Uninfected	A	T	0.01996	Viral hepatitis B	-0.64
rs36044402	6	139607822	TXLNB	intronic	IL10_Uninfected	T	C	0.01996	Viral warts and human papilloma virus	-0.34
rs6873732	5	131961067	RAD50	intronic	S_typhi_3_5hr_median_GFP	C	T	0.01997	Gram negative septicemia	-16.12
rs4747845	10	6074441	IL2RA	intronic	IL6_Chlamydia	G	A	0.01997	Gram positive septicemia	-0.55
rs59196953	11	2152267	IGF2	UTR3	PDGF_AB_BB_Uninfected	A	G	0.01997	Infection with drug-resistant organism	0.48
rs57156844	11	2152106	IGF2	UTR3	IL8_Uninfected	C	T	0.01997	Infection with drug-resistant organism	-0.29
rs190221654	17	66565198	FAM20A	intronic	VEGF_Uninfected	T	A	0.01997	Influenza	-0.55
rs75297096	10	124459417	C10orf120	upstream	sifA_Intracellular_Survival_24hr_3hr_GFP	T	A	0.01997	Intestinal infection	0.06
rs11175410	12	64878429	TBK1	intronic	IL13_Chlamydia	G	A	0.01997	Streptococcus infection	-0.36
rs9788149	12	64888516	TBK1	intronic	IL13_Chlamydia	C	T	0.01997	Streptococcus infection	-0.36
rs145647524	19	52386389	ZNF577	intronic	Chlamydia_70hr_GFP	G	A	0.01997	Viral hepatitis C	-2.76
rs661635	15	34231131	AVEN	intronic	Uninfected_cell_death_3_5hr	C	T	0.01998	Bacterial pneumonia	0.59
rs10438378	15	34194653	AVEN	intronic	PDGF_AB_BB_Uninfected	C	T	0.01998	Bacterial pneumonia	0.35
rs511613	15	34231334	AVEN	intronic	Uninfected_cell_death_3_5hr	G	A	0.01998	Bacterial pneumonia	0.59
rs480372	15	34232386	AVEN	intronic	Uninfected_cell_death_3_5hr	C	T	0.01998	Bacterial pneumonia	0.59
rs658141	15	34231908	AVEN	intronic	Uninfected_cell_death_3_5hr	A	G	0.01998	Bacterial pneumonia	0.59
rs57241516	5	131896118	RAD50	intronic	S_typhi_3_5hr_median_GFP	A	G	0.01998	Gram negative septicemia	-61.41
rs61524390	5	131919197	RAD50	intronic	S_typhi_3_5hr_median_GFP	A	C	0.01998	Gram negative septicemia	-61.41
rs58005372	5	131899002	RAD50	intronic	S_typhi_3_5hr_median_GFP	A	G	0.01998	Gram negative septicemia	-61.41
rs146428511	5	131912257	RAD50	intronic	S_typhi_3_5hr_median_GFP	A	G	0.01998	Gram negative septicemia	-61.41
rs78909348	5	131912449	RAD50	intronic	S_typhi_3_5hr_median_GFP	A	G	0.01998	Gram negative septicemia	-61.41
rs79051029	5	131932268	RAD50	intronic	S_typhi_3_5hr_median_GFP	C	G	0.01998	Gram negative septicemia	-61.41
rs115100130	5	131924595	RAD50	intronic	S_typhi_3_5hr_median_GFP	T	C	0.01998	Gram negative septicemia	-61.41
rs150673516	5	131913647	RAD50	intronic	S_typhi_3_5hr_median_GFP	C	T	0.01998	Gram negative septicemia	-61.41
rs144220559	15	41069636	DNAJC17	intronic	IFNA2_Chlamydia	G	A	0.01998	Herpes simplex	-0.81
rs28461894	17	66587698	FAM20A	intronic	IL12P70_Chlamydia	A	T	0.01998	Influenza	-0.63
rs428602	21	40547004	PSMG1	downstream	MIP1B_Chlamydia	A	G	0.01998	Staphalococcus infection	-0.17
rs114106691	8	82390086	FABP4	downstream	IL1RA_Chlamydia	C	G	0.01998	Viral hepatitis B	0.48
rs75661572	15	101023056	CERS3	intronic	Uninfected_IP_10_pg_ml	T	C	0.01999	Infection with drug-resistant organism	1.08
rs71035084	10	71022677	HKDC1	intronic	Chlamydia_Intercellular_Spread_70hr_27hr_GFP	CT	C	0.01999	Influenza	0.24
rs148821704	2	175501025	WIPF1	intronic	IL4_Chlamydia	T	C	0.01999	Mycoses	0.76
rs2086400	2	120594981	PTPN4	intronic	S_typhi_3_5hr_median_GFP	C	T	0.01999	Mycoses	-16.71
rs2170197	2	120581068	PTPN4	intronic	S_typhi_3_5hr_median_GFP	T	C	0.01999	Mycoses	-16.71
rs4832027	2	86369700	PTCD3	downstream	S_typhimurium_3_5hr_GFP	A	C	0.01999	Other CNS infections and poliomyelitis	0.3
rs72955431	2	220086541	ATG9A	intronic	Chlamydia_Intercellular_Spread_70hr_27hr_GFP	A	G	0.01999	Other CNS infections and poliomyelitis	0.2
rs4027224	2	10916428	ATP6V1C2	intronic	IFNA2_Uninfected	AGTGT	A	0.01999	Staphalococcus infection	0.28
rs116764058	2	10902691	ATP6V1C2	intronic	Chlamydia_Replication_Permisiveness_high_GFP_46hr_total_GFP_27hr	C	T	0.01999	Staphalococcus infection	0.05
rs10427170	2	10902170	ATP6V1C2	intronic	Uninfected_IP_10_pg_ml	G	A	0.01999	Staphalococcus infection	-0.31
rs114222124	2	10903239	ATP6V1C2	intronic	Chlamydia_Replication_Permisiveness_high_GFP_46hr_total_GFP_27hr	C	T	0.01999	Staphalococcus infection	0.05
rs571172	3	9005863	RAD18	upstream	Uninfected_cell_death_3_5hr	T	G	0.01999	Streptococcus infection	-0.47
rs73840999	4	113942110	ANK2	intronic	IL4_Chlamydia	A	T	0.01999	Viral hepatitis B	-0.66
rs6818733	4	113922148	ANK2	intronic	IL4_Chlamydia	A	G	0.01999	Viral hepatitis B	-0.66
rs56160953	4	113923507	ANK2	intronic	IL4_Chlamydia	G	A	0.01999	Viral hepatitis B	-0.66
rs5183	3	148459884	AGTR1	exonic	Cells_ml_after_3_days	A	G	0.01999	Viral infection	-36100
rs73560718	6	139588210	TXLNB	intronic	VEGF_Uninfected	G	A	0.01999	Viral warts and human papilloma virus	0.26
rs73560719	6	139588360	TXLNB	intronic	VEGF_Uninfected	G	C	0.01999	Viral warts and human papilloma virus	0.26
rs791588	10	6089342	IL2RA	intronic	Uninfected_MDC_pg_ml	G	T	0.02	Gram positive septicemia	0.19
rs12244380	10	6053374	IL2RA	UTR3	PDGF_AB_BB_Uninfected	A	G	0.02	Gram positive septicemia	0.27
rs4304121	5	145165070	PRELID2	intronic	S_typhimurium_IP_10_pg_ml	G	A	0.02	Human immunodeficiency virus	-0.35
rs6413488	11	2156168	IGF2	intronic	FGF2_Mucor	A	T	0.02	Infection with drug-resistant organism	1.95
rs544010182	7	75353271	HIP1	intronic	MIP1B_Chlamydia	G	T	0.02	Infection with drug-resistant organism	0.19
rs115983468	13	21087048	CRYL1	intronic	IFNA2_Uninfected	A	T	0.02	Sexually transmitted infections excluding HIV and hepatitis	-0.56
rs4868665	5	176030976	GPRIN1	intronic	sifA_cell_death_BG_subtracted	C	T	0.02	Tuberculosis	1.39
rs10483864	14	75326415	PROX2	intronic	IL13_Chlamydia	C	A	0.02	Tuberculosis	-0.47
rs138572986	5	131949941	RAD50	intronic	RANTES_Chlamydia	A	T	0.02001	Gram negative septicemia	0.71
rs182382206	5	131909774	RAD50	intronic	RANTES_Chlamydia	G	A	0.02001	Gram negative septicemia	0.71
rs532136239	5	131950886	RAD50	intronic	RANTES_Chlamydia	CTT	C	0.02001	Gram negative septicemia	0.71
rs148969453	5	131934452	RAD50	intronic	RANTES_Chlamydia	A	T	0.02001	Gram negative septicemia	0.71
rs146284923	5	131935791	RAD50	intronic	RANTES_Chlamydia	C	G	0.02001	Gram negative septicemia	0.71
rs150895107	4	113916743	ANK2	intronic	sifA_Intracellular_Survival_24hr_3hr_GFP	C	T	0.02001	Viral hepatitis B	-0.09
rs56269252	15	34230384	AVEN	intronic	IL4_Uninfected	C	A	0.02002	Bacterial pneumonia	0.77
rs115155434	5	145198361	PRELID2	intronic	Chlamydia_46hr_highGFP	A	T	0.02002	Human immunodeficiency virus	-0.32
rs114615231	5	145201941	PRELID2	intronic	Chlamydia_46hr_highGFP	C	T	0.02002	Human immunodeficiency virus	-0.32
rs12324299	15	101022278	CERS3	intronic	Chlamydia_46hr_GFP	G	A	0.02002	Infection with drug-resistant organism	-0.88
rs1860333	17	66562496	FAM20A	intronic	sifA_3_5hr_median_GFP	G	A	0.02002	Influenza	-20.96
rs529604919	2	175440971	WIPF1	intronic	IP10_Chlamydia	A	C	0.02002	Mycoses	1.08
rs4832024	2	86366522	PTCD3	UTR3	PDGF_AB_BB_Chlamydia	A	T	0.02002	Other CNS infections and poliomyelitis	0.2
rs11078461	17	1385279	MYO1C	intronic	PDGF_AB_BB_Chlamydia	T	C	0.02002	Other infectious and parasitic diseases	-0.22
rs34323439	1	51779358	TTC39A	intronic	RANTES_Uninfected	C	G	0.02002	Protozoan infection	0.28
rs9506501	13	21067748	CRYL1	intronic	Chlamydia_46hr_highGFP	G	A	0.02002	Sexually transmitted infections excluding HIV and hepatitis	-0.15
rs440496	3	8973283	RAD18	intronic	Uninfected_cell_death_3_5hr	G	C	0.02002	Streptococcus infection	0.67
rs138203894	4	114145127	ANK2	intronic	FGF2_Uninfected	GGTCA	G	0.02002	Viral hepatitis B	1.77
rs895763	4	113782926	ANK2	intronic	PDGF_AB_BB_Uninfected	C	T	0.02002	Viral hepatitis B	-0.2
rs6820287	4	114010709	ANK2	intronic	IL6_Chlamydia	G	A	0.02002	Viral hepatitis B	-0.44
rs541202405	4	114150898	ANK2	intronic	FGF2_Uninfected	AG	A	0.02002	Viral hepatitis B	1.77
rs10020183	4	114235039	ANK2	intronic	IL13_Chlamydia	T	C	0.02002	Viral hepatitis B	0.43
rs115994365	4	114142124	ANK2	intronic	FGF2_Uninfected	C	T	0.02002	Viral hepatitis B	1.77
rs138983572	3	148425398	AGTR1	intronic	IL8_Uninfected	AG	A	0.02002	Viral infection	0.23
rs2640543	3	148432369	AGTR1	intronic	TNFa_Uninfected	A	G	0.02002	Viral infection	0.17
rs73560742	6	139596781	TXLNB	intronic	S_typhimurium_cell_death_BG_subtracted	G	A	0.02002	Viral warts and human papilloma virus	1.33
rs7299657	12	27137084	TM7SF3	intronic	S_typhi_3_5hr_median_GFP	C	T	0.02003	Gram negative septicemia	31.33
rs2069452	7	150753427	CDK5	intronic	TNFb_Chlamydia	T	C	0.02003	Gram positive septicemia	-0.18
rs4747844	10	6074201	IL2RA	intronic	X3_day_viability	G	A	0.02003	Gram positive septicemia	-0.44
rs12253981	10	6092346	IL2RA	intronic	Toxo_5hr_gfp	T	G	0.02003	Gram positive septicemia	2.01
rs11037941	11	44314730	ALX4	intronic	S_typhimurium_Intracellular_Survival_GFP_24hr_3_5hr	C	G	0.02003	Gram positive septicemia	0.03
rs79083540	5	145143045	PRELID2	intronic	S_typhi_Replication_24_3_5hr_median_GFP	T	G	0.02003	Human immunodeficiency virus	0.11
rs1014292	5	145174947	PRELID2	intronic	Chlamydia_46hr_highGFP	G	A	0.02003	Human immunodeficiency virus	-0.2
rs113809330	7	75307364	HIP1	intronic	S_typhimurium_3_5hr_median_GFP	G	A	0.02003	Infection with drug-resistant organism	35.05
rs1179610	7	75246126	HIP1	intronic	Uninfected_IP_10_pg_ml	T	C	0.02003	Infection with drug-resistant organism	-0.28
rs112301405	7	75312424	HIP1	intronic	S_typhimurium_3_5hr_median_GFP	C	T	0.02003	Infection with drug-resistant organism	35.05
rs117739393	7	75315534	HIP1	intronic	S_typhimurium_3_5hr_median_GFP	T	C	0.02003	Infection with drug-resistant organism	35.05
rs76024630	9	108365462	FKTN	intronic	sifA_Intracellular_Survival_24hr_3hr_GFP	G	A	0.02003	Infectious mononucleosis	0.04
rs75946934	9	108380431	FKTN	intronic	sifA_Intracellular_Survival_24hr_3hr_GFP	C	T	0.02003	Infectious mononucleosis	0.04
rs574268192	10	124766337	IKZF5	intronic	TNFb_Uninfected	T	G	0.02003	Sepsis	0.76
rs11175406	12	64869748	TBK1	intronic	S_typhi_Replication_24_3_5hr_median_GFP	C	T	0.02003	Streptococcus infection	-0.06
rs7316037	12	64846811	TBK1	intronic	S_typhi_Replication_24_3_5hr_median_GFP	G	A	0.02003	Streptococcus infection	-0.06
rs11836852	12	64852185	TBK1	intronic	S_typhi_Replication_24_3_5hr_median_GFP	A	C	0.02003	Streptococcus infection	-0.06
rs685894	15	34194209	AVEN	intronic	VEGF_Uninfected	C	T	0.02004	Bacterial pneumonia	0.18
rs112117868	15	100985285	CERS3	intronic	S_typhimurium_Intracellular_Survival_GFP_24hr_3_5hr	T	A	0.02004	Infection with drug-resistant organism	0.04
rs12453086	17	66531898	FAM20A	UTR3	IL8_Chlamydia	C	T	0.02004	Influenza	-0.26
rs9315611	13	21047736	CRYL1	intronic	IL12P70_Chlamydia	C	T	0.02004	Sexually transmitted infections excluding HIV and hepatitis	0.43
rs7612069	3	148425630	AGTR1	intronic	FGF2_Mucor	A	G	0.02004	Viral infection	-5.63
rs7253549	19	4331000	STAP2	intronic	IL4_Chlamydia	G	A	0.02004	Viral warts and human papilloma virus	0.27
rs5849160	3	56695999	FAM208A	intronic	S_typhimurium_IL10_cell_uninfected_sub_fg_ml_cell	CA	C	0.02005	Escherichia Coli	-6.67
rs141744862	1	20654730	VWA5B1	intronic	sifA_3_5hr_GFP	TG	T	0.02005	Intestinal infection	-0.46
rs114643986	2	120723709	PTPN4	intronic	Chlamydia_Replication_Permisiveness_high_GFP_46hr_total_GFP_27hr	G	T	0.02005	Mycoses	-0.07
rs142017836	2	120537037	PTPN4	intronic	Chlamydia_Replication_Permisiveness_high_GFP_46hr_total_GFP_27hr	C	T	0.02005	Mycoses	-0.07
rs192589879	2	120653256	PTPN4	intronic	Chlamydia_Replication_Permisiveness_high_GFP_46hr_total_GFP_27hr	G	A	0.02005	Mycoses	-0.07
rs114657400	2	120569102	PTPN4	intronic	Chlamydia_Replication_Permisiveness_high_GFP_46hr_total_GFP_27hr	A	G	0.02005	Mycoses	-0.07
rs75681539	2	120658545	PTPN4	intronic	Chlamydia_Replication_Permisiveness_high_GFP_46hr_total_GFP_27hr	A	T	0.02005	Mycoses	-0.07
rs12105297	2	120562721	PTPN4	intronic	Chlamydia_Replication_Permisiveness_high_GFP_46hr_total_GFP_27hr	C	T	0.02005	Mycoses	-0.07
rs114657672	2	120587210	PTPN4	intronic	Chlamydia_Replication_Permisiveness_high_GFP_46hr_total_GFP_27hr	G	A	0.02005	Mycoses	-0.07
rs7578037	2	120575591	PTPN4	intronic	S_typhi_3_5hr_median_GFP	C	T	0.02005	Mycoses	-16.63
rs77685280	2	120518925	PTPN4	intronic	Chlamydia_Replication_Permisiveness_high_GFP_46hr_total_GFP_27hr	A	T	0.02005	Mycoses	-0.07
rs116069102	2	120619072	PTPN4	intronic	Chlamydia_Replication_Permisiveness_high_GFP_46hr_total_GFP_27hr	C	T	0.02005	Mycoses	-0.07
rs149538973	2	120570893	PTPN4	intronic	Chlamydia_Replication_Permisiveness_high_GFP_46hr_total_GFP_27hr	G	A	0.02005	Mycoses	-0.07
rs12104999	2	120715544	PTPN4	intronic	Chlamydia_Replication_Permisiveness_high_GFP_46hr_total_GFP_27hr	T	A	0.02005	Mycoses	-0.07
rs116407612	2	120707933	PTPN4	intronic	Chlamydia_Replication_Permisiveness_high_GFP_46hr_total_GFP_27hr	T	C	0.02005	Mycoses	-0.07
rs115922730	2	120673389	PTPN4	intronic	Chlamydia_Replication_Permisiveness_high_GFP_46hr_total_GFP_27hr	A	C	0.02005	Mycoses	-0.07
rs116609643	2	120679259	PTPN4	intronic	Chlamydia_Replication_Permisiveness_high_GFP_46hr_total_GFP_27hr	T	G	0.02005	Mycoses	-0.07
rs140654792	2	120563445	PTPN4	intronic	Chlamydia_Replication_Permisiveness_high_GFP_46hr_total_GFP_27hr	G	A	0.02005	Mycoses	-0.07
rs76669653	2	120632433	PTPN4	intronic	Chlamydia_Replication_Permisiveness_high_GFP_46hr_total_GFP_27hr	C	T	0.02005	Mycoses	-0.07
rs114792372	2	120593010	PTPN4	intronic	Chlamydia_Replication_Permisiveness_high_GFP_46hr_total_GFP_27hr	C	T	0.02005	Mycoses	-0.07
rs114856624	2	120697121	PTPN4	intronic	Chlamydia_Replication_Permisiveness_high_GFP_46hr_total_GFP_27hr	C	T	0.02005	Mycoses	-0.07
rs114580770	2	120704207	PTPN4	intronic	Chlamydia_Replication_Permisiveness_high_GFP_46hr_total_GFP_27hr	A	G	0.02005	Mycoses	-0.07
rs112081257	2	86336355	PTCD3	intronic	Chlamydia_Replication_Permisiveness_high_GFP_46hr_total_GFP_27hr	C	T	0.02005	Other CNS infections and poliomyelitis	0.06
rs2241434	2	86364353	PTCD3	intronic	S_typhimurium_MDC_pg_ml	A	G	0.02005	Other CNS infections and poliomyelitis	-0.3
rs3764948	2	86344237	PTCD3	exonic	S_typhimurium_MDC_pg_ml	A	G	0.02005	Other CNS infections and poliomyelitis	-0.3
rs115902991	2	10890998	ATP6V1C2	intronic	Uninfected_IL10_pg_ml	T	C	0.02005	Staphalococcus infection	0.39
rs341770	3	8979779	RAD18	intronic	S_typhimurium_Intracellular_Replication_24_3_5hr_median_GFP	G	T	0.02005	Streptococcus infection	-0.28
rs11940206	4	114249897	ANK2	intronic	Uninfected_IL10_pg_ml	A	G	0.02005	Viral hepatitis B	0.21
rs313940	4	113966317	ANK2	intronic	sifA_Intracellular_Survival_24hr_3hr_GFP	G	A	0.02005	Viral hepatitis B	0.02
rs75263278	4	113936799	ANK2	intronic	MDC_Uninfected	C	A	0.02005	Viral hepatitis B	0.3
rs12512769	4	113911891	ANK2	intronic	PDGF_AB_BB_Uninfected	C	T	0.02005	Viral hepatitis B	-0.45
rs592839	15	34193183	AVEN	intronic	MIP1B_Uninfected	G	A	0.02006	Bacterial pneumonia	0.22
rs520935	15	34193630	AVEN	intronic	MIP1B_Uninfected	A	T	0.02006	Bacterial pneumonia	0.22
rs592471	15	34193220	AVEN	intronic	MIP1B_Uninfected	C	G	0.02006	Bacterial pneumonia	0.22
rs78475775	15	34193022	AVEN	intronic	MIP1B_Uninfected	CT	C	0.02006	Bacterial pneumonia	0.22
rs10463894	5	131933907	RAD50	intronic	PDGF_AB_BB_Uninfected	T	C	0.02006	Gram negative septicemia	-0.3
rs10458913	11	44285273	ALX4	UTR3	sifA_3_5hr_median_GFP	A	G	0.02006	Gram positive septicemia	-49.02
rs942200	10	6063674	IL2RA	intronic	IL6_Chlamydia	C	T	0.02006	Gram positive septicemia	0.53
rs5749236	22	31614822	LIMK2	intronic	IL1RA_Uninfected	C	T	0.02006	Helicobacter Pylori	0.49
rs80134635	22	31618287	LIMK2	intronic	IL1RA_Uninfected	C	G	0.02006	Helicobacter Pylori	0.49
rs1179611	7	75246911	HIP1	intronic	TNFb_Chlamydia	G	C	0.02006	Infection with drug-resistant organism	-0.85
rs1179602	7	75280043	HIP1	intronic	TNFb_Chlamydia	C	T	0.02006	Infection with drug-resistant organism	-0.85
rs1179599	7	75276858	HIP1	intronic	TNFb_Chlamydia	C	T	0.02006	Infection with drug-resistant organism	-0.85
rs12276388	11	111154777	C11orf53	intronic	IL4_Chlamydia	C	T	0.02006	Infection with drug-resistant organism	0.38
rs115609979	17	66558122	FAM20A	intronic	IL8_Uninfected	A	G	0.02006	Influenza	0.53
rs7080254	10	12234981	NUDT5	intronic	IFNA2_Chlamydia	A	G	0.02006	Other infectious and parasitic diseases	-0.34
rs12792216	11	32621398	EIF3M	intronic	IL10_Uninfected	T	C	0.02006	Viral warts and human papilloma virus	0.5
rs116720613	15	34195212	AVEN	intronic	IL1RA_Uninfected	T	C	0.02008	Bacterial pneumonia	0.7
rs115130859	15	34192408	AVEN	intronic	IL1RA_Uninfected	C	T	0.02008	Bacterial pneumonia	0.7
rs111973004	6	88403408	AKIRIN2	intronic	IL4_Chlamydia	A	G	0.02008	Candidiasis	-0.45
rs12982457	19	45763504	MARK4	intronic	FGF2_Mucor	T	C	0.02008	CSF shunt failure	-1.96
rs35084628	19	45762694	MARK4	intronic	FGF2_Mucor	G	A	0.02008	CSF shunt failure	-1.96
rs12948496	17	66553914	FAM20A	intronic	IL6_Chlamydia	C	A	0.02008	Influenza	-1.41
rs979940	2	86335718	PTCD3	intronic	MIP1B_Chlamydia	A	G	0.02008	Other CNS infections and poliomyelitis	0.2
rs3810828	2	86334566	PTCD3	intronic	MIP1B_Chlamydia	T	G	0.02008	Other CNS infections and poliomyelitis	0.2
rs6715623	2	86346308	PTCD3	intronic	MIP1B_Chlamydia	A	G	0.02008	Other CNS infections and poliomyelitis	0.2
rs6689528	1	51791542	TTC39A	intronic	Toxo_5hr_cell_death_BG_sub	G	A	0.02008	Protozoan infection	-1.01
rs138314708	13	20998726	CRYL1	intronic	IL8_Chlamydia	C	T	0.02008	Sexually transmitted infections excluding HIV and hepatitis	0.76
rs141073043	13	21024352	CRYL1	intronic	S_typhimurium_3_5hr_median_GFP	A	G	0.02008	Sexually transmitted infections excluding HIV and hepatitis	34.72
rs9509235	13	21038903	CRYL1	intronic	IL6_Uninfected	C	T	0.02008	Sexually transmitted infections excluding HIV and hepatitis	0.35
rs9550650	13	21035343	CRYL1	intronic	Chlamydia_70hr_median_GFP	A	G	0.02008	Sexually transmitted infections excluding HIV and hepatitis	-20.14
rs77648392	4	113911575	ANK2	intronic	IL6_Uninfected	T	C	0.02008	Viral hepatitis B	-0.41
rs72910274	4	114030056	ANK2	intronic	sifA_Replication_24_3_5hr_median_GFP	T	A	0.02008	Viral hepatitis B	0.09
rs72892006	4	114032574	ANK2	intronic	sifA_Replication_24_3_5hr_median_GFP	C	T	0.02008	Viral hepatitis B	0.09
rs29319	4	114217997	ANK2	intronic	Chlamydia_Replication_Permisiveness_high_GFP_46hr_total_GFP_27hr	C	T	0.02008	Viral hepatitis B	-0.03
rs72892012	4	114035829	ANK2	intronic	sifA_Replication_24_3_5hr_median_GFP	G	T	0.02008	Viral hepatitis B	0.09
rs6533674	4	114122971	ANK2	intronic	TNFb_Uninfected	C	T	0.02008	Viral hepatitis B	-0.28
rs6820973	4	114010811	ANK2	intronic	PDGF_AB_BB_Uninfected	G	A	0.02008	Viral hepatitis B	0.29
rs6763483	3	148443460	AGTR1	intronic	S_typhimurium_3_5hr_GFP	G	A	0.02008	Viral infection	-0.61
rs12721328	3	148442954	AGTR1	intronic	S_typhimurium_3_5hr_GFP	T	G	0.02008	Viral infection	-0.61
rs12721235	3	148440374	AGTR1	intronic	S_typhimurium_3_5hr_GFP	C	A	0.02008	Viral infection	-0.61
rs6766005	3	148443517	AGTR1	intronic	S_typhimurium_3_5hr_GFP	G	C	0.02008	Viral infection	-0.61
rs12695892	3	148441977	AGTR1	intronic	S_typhimurium_3_5hr_GFP	G	A	0.02008	Viral infection	-0.61
rs9495391	6	139563914	TXLNB	exonic	Chlamydia_70hr_median_GFP	G	C	0.02008	Viral warts and human papilloma virus	20.93
rs77473392	11	44300775	ALX4	intronic	Uninfected_IL10_pg_ml	G	A	0.02009	Gram positive septicemia	0.81
rs680626	5	145162485	PRELID2	intronic	IL4_Uninfected	C	G	0.02009	Human immunodeficiency virus	0.27
rs370031851	7	75245179	HIP1	intronic	IFNG_Uninfected	G	A	0.02009	Infection with drug-resistant organism	0.92
rs150287969	2	26994050	SLC35F6	intronic	TNFb_Uninfected	C	T	0.02009	Viral infection	-0.78
rs2098052	19	45777101	MARK4	intronic	IFNG_Chlamydia	C	G	0.0201	CSF shunt failure	-0.5
rs147432972	19	45787408	MARK4	intronic	sifA_Replication_24_3_5hr_median_GFP	A	G	0.0201	CSF shunt failure	-0.16
rs190951245	19	45789470	MARK4	intronic	sifA_Replication_24_3_5hr_median_GFP	T	C	0.0201	CSF shunt failure	-0.16
rs184376262	19	45786091	MARK4	intronic	sifA_Replication_24_3_5hr_median_GFP	T	C	0.0201	CSF shunt failure	-0.16
rs146642295	19	45789153	MARK4	intronic	sifA_Replication_24_3_5hr_median_GFP	T	A	0.0201	CSF shunt failure	-0.16
rs141494701	15	101074868	CERS3	intronic	Chlamydia_46hr_highGFP	AATGCAAC	A	0.0201	Infection with drug-resistant organism	0.17
rs17052265	13	21057591	CRYL1	intronic	Staph_toxin_cell_death_BG_subtracted	A	G	0.0201	Sexually transmitted infections excluding HIV and hepatitis	3.33
rs114588334	6	88411834	AKIRIN2	UTR5	FGF2_Mucor	G	A	0.02011	Candidiasis	-2.59
rs9844912	3	119429370	MAATS1	intronic	TNFb_Uninfected	C	T	0.02011	Dermatophytosis and dermatomycosis	0.49
rs545229860	2	27498734	DNAJC5G	intronic	MDC_Uninfected	ACCCCCG	A	0.02011	Human immunodeficiency virus	-0.2
rs11682213	2	120537347	PTPN4	intronic	S_typhi_3_5hr_median_GFP	G	A	0.02011	Mycoses	14.81
rs79387523	2	175487919	WIPF1	intronic	TNFa_Chlamydia	A	C	0.02011	Mycoses	-0.44
rs60358049	1	51778170	TTC39A	intronic	PDGF_AB_BB_Chlamydia	C	A	0.02011	Protozoan infection	-0.55
rs74963645	2	10921377	ATP6V1C2	intronic	sifA_Replication_24_3_5hr_median_GFP	G	A	0.02011	Staphalococcus infection	0.08
rs57497261	2	10916343	ATP6V1C2	intronic	Chlamydia_27hr_medianGFP	AG	A	0.02011	Staphalococcus infection	-43.68
rs17364770	2	10920639	ATP6V1C2	intronic	sifA_Replication_24_3_5hr_median_GFP	C	T	0.02011	Staphalococcus infection	0.08
rs662399	3	8969573	RAD18	intronic	IFNA2_Uninfected	A	G	0.02011	Streptococcus infection	-0.44
rs9307387	4	113961408	ANK2	intronic	S_typhimurium_Intracellular_Replication_24_3_5hr_median_GFP	A	G	0.02011	Viral hepatitis B	-0.3
rs29376	4	114203247	ANK2	intronic	Staph_toxin_cell_death_BG_subtracted	T	G	0.02011	Viral hepatitis B	3.09
rs113093146	4	114082393	ANK2	intronic	Uninfected_IP_10_pg_ml	C	A	0.02011	Viral hepatitis B	0.43
rs78845030	4	114082444	ANK2	intronic	Uninfected_IP_10_pg_ml	A	G	0.02011	Viral hepatitis B	0.43
rs77137327	4	114082459	ANK2	intronic	Uninfected_IP_10_pg_ml	G	T	0.02011	Viral hepatitis B	0.43
rs78890567	4	114082322	ANK2	intronic	Uninfected_IP_10_pg_ml	C	T	0.02011	Viral hepatitis B	0.43
rs29399	4	114194462	ANK2	intronic	Toxo_5hr_median	G	A	0.02011	Viral hepatitis B	-29.36
rs11930795	4	113778227	ANK2	intronic	S_typhimurium_Intracellular_Survival_GFP_24hr_3_5hr	G	C	0.02011	Viral hepatitis B	0.04
rs2638360	3	148428356	AGTR1	intronic	S_typhimurium_IP_10_pg_ml	A	G	0.02011	Viral infection	-0.69
rs2640541	3	148425091	AGTR1	intronic	S_typhimurium_IP_10_pg_ml	G	A	0.02011	Viral infection	-0.69
rs7171854	15	34169402	AVEN	intronic	VEGF_Uninfected	C	T	0.02012	Bacterial pneumonia	0.17
rs147539051	22	29457835	C22orf31	UTR5	Chlamydia_27hr_cell_death_BG_subtracted	T	C	0.02012	Gram positive septicemia	1.95
rs6888614	5	145165138	PRELID2	intronic	TNFa_Uninfected	C	G	0.02012	Human immunodeficiency virus	-0.24
rs1167827	7	75163169	HIP1	UTR3	Chlamydia_Replication_Permisiveness_high_GFP_46hr_total_GFP_27hr	G	A	0.02012	Infection with drug-resistant organism	-0.03
rs587749576	7	75229150	HIP1	intronic	IL13_Chlamydia	C	T	0.02012	Infection with drug-resistant organism	0.98
rs757361	7	75247670	HIP1	intronic	Chlamydia_27hr_medianGFP	T	C	0.02012	Infection with drug-resistant organism	-36.09
rs138239479	13	20983152	CRYL1	intronic	IL13_Chlamydia	T	C	0.02012	Sexually transmitted infections excluding HIV and hepatitis	1.34
rs116817231	13	20980991	CRYL1	intronic	IL13_Chlamydia	T	C	0.02012	Sexually transmitted infections excluding HIV and hepatitis	1.34
rs35148353	13	21038600	CRYL1	intronic	sifA_Replication_24_3_5hr_median_GFP	C	T	0.02012	Sexually transmitted infections excluding HIV and hepatitis	-0.05
rs114357443	13	20980242	CRYL1	intronic	IL13_Chlamydia	A	C	0.02012	Sexually transmitted infections excluding HIV and hepatitis	1.34
rs182861872	13	20982995	CRYL1	intronic	IL13_Chlamydia	A	G	0.02012	Sexually transmitted infections excluding HIV and hepatitis	1.34
rs114018373	13	20979721	CRYL1	intronic	IL13_Chlamydia	T	C	0.02012	Sexually transmitted infections excluding HIV and hepatitis	1.34
rs114591277	13	20985631	CRYL1	intronic	IL13_Chlamydia	G	A	0.02012	Sexually transmitted infections excluding HIV and hepatitis	1.34
rs66591704	14	75320459	PROX2	UTR3	S_typhimurium_cell_death_BG_subtracted	G	A	0.02012	Tuberculosis	1.43
rs181634023	19	52389618	ZNF577	intronic	Chlamydia_70hr_GFP	C	G	0.02012	Viral hepatitis C	6.21
rs9830785	3	119442572	MAATS1	intronic	Chlamydia_Replication_Permisiveness_high_GFP_46hr_total_GFP_27hr	T	C	0.02013	Dermatophytosis and dermatomycosis	0.02
rs182029194	3	56655024	FAM208A	UTR3	IFNG_Chlamydia	C	A	0.02013	Escherichia Coli	0.87
rs1045926	3	56654600	FAM208A	UTR3	S_typhimurium_Intracellular_Replication_24_3_5hr_median_GFP	C	G	0.02013	Escherichia Coli	0.26
rs150755625	3	56660719	FAM208A	intronic	Staph_toxin_cell_death_BG_subtracted	C	T	0.02013	Escherichia Coli	3.54
rs10908487	1	155982748	SSR2	intronic	Toxo_replication_30_5hr_median_GFP	C	A	0.02013	Helminthiasis	0.44
rs2286554	17	66533408	FAM20A	UTR3	S_typhimurium_IP_10_pg_ml	C	T	0.02013	Influenza	0.59
rs71773257	2	120716021	PTPN4	intronic	IL1RA_Chlamydia	TAGAG	T	0.02013	Mycoses	-0.32
rs57682635	10	12224204	NUDT5	intronic	S_typhi_Intracellular_Survival_24hr_3_5hr_GFP	T	C	0.02013	Other infectious and parasitic diseases	-0.03
rs1198846	2	10908233	ATP6V1C2	intronic	IL10_Uninfected	C	A	0.02013	Staphalococcus infection	-0.26
rs7681443	4	113747792	ANK2	intronic	Uninfected_MDC_pg_ml	A	G	0.02013	Viral hepatitis B	0.2
rs76635217	4	113931896	ANK2	intronic	IL4_Chlamydia	G	A	0.02013	Viral hepatitis B	0.71
rs6823012	4	113752196	ANK2	intronic	Uninfected_MDC_pg_ml	C	A	0.02013	Viral hepatitis B	0.2
rs189188826	4	113936260	ANK2	intronic	IL4_Chlamydia	C	T	0.02013	Viral hepatitis B	0.71
rs7672708	4	113752961	ANK2	intronic	Uninfected_MDC_pg_ml	C	G	0.02013	Viral hepatitis B	0.2
rs10004145	4	113878568	ANK2	intronic	S_typhi_Intracellular_Survival_24hr_3_5hr_GFP	C	T	0.02013	Viral hepatitis B	0.02
rs12510987	4	113752191	ANK2	intronic	Uninfected_MDC_pg_ml	G	A	0.02013	Viral hepatitis B	0.2
rs7665345	4	113757542	ANK2	intronic	Uninfected_MDC_pg_ml	C	G	0.02013	Viral hepatitis B	0.2
rs6822647	4	113752057	ANK2	intronic	Uninfected_MDC_pg_ml	G	A	0.02013	Viral hepatitis B	0.2
rs10461191	4	113742361	ANK2	intronic	Uninfected_MDC_pg_ml	G	C	0.02013	Viral hepatitis B	0.2
rs4834307	4	113754464	ANK2	intronic	Uninfected_MDC_pg_ml	C	T	0.02013	Viral hepatitis B	0.2
rs12504220	4	113758410	ANK2	intronic	Uninfected_MDC_pg_ml	T	G	0.02013	Viral hepatitis B	0.2
rs9996317	4	113867271	ANK2	intronic	IL8_Uninfected	G	A	0.02013	Viral hepatitis B	-0.26
rs11945224	4	113752680	ANK2	intronic	Uninfected_MDC_pg_ml	G	A	0.02013	Viral hepatitis B	0.2
rs13126726	4	114063897	ANK2	intronic	Uninfected_IP_10_pg_ml	G	A	0.02013	Viral hepatitis B	0.32
rs13126963	4	114063995	ANK2	intronic	Uninfected_IP_10_pg_ml	G	C	0.02013	Viral hepatitis B	0.32
rs6533655	4	113752962	ANK2	intronic	Uninfected_MDC_pg_ml	T	C	0.02013	Viral hepatitis B	0.2
rs6533657	4	113753679	ANK2	intronic	Uninfected_MDC_pg_ml	C	T	0.02013	Viral hepatitis B	0.2
rs12499952	4	113745549	ANK2	intronic	Uninfected_MDC_pg_ml	G	T	0.02013	Viral hepatitis B	0.2
rs72892429	4	113832572	ANK2	intronic	IL13_Uninfected	C	G	0.02013	Viral hepatitis B	0.41
rs114227235	4	114064818	ANK2	intronic	IL10_Chlamydia	T	G	0.02013	Viral hepatitis B	0.89
rs1550953	4	113756006	ANK2	intronic	Uninfected_MDC_pg_ml	G	T	0.02013	Viral hepatitis B	0.2
rs6829330	4	113749688	ANK2	intronic	Uninfected_MDC_pg_ml	C	T	0.02013	Viral hepatitis B	0.2
rs12695880	3	148430294	AGTR1	intronic	IL10_Chlamydia	G	C	0.02013	Viral infection	0.87
rs7605144	2	26996475	SLC35F6	intronic	Toxo_5hr_gfp	G	T	0.02013	Viral infection	-2.86
rs74404767	2	26987073	SLC35F6	upstream	Toxo_5hr_gfp	C	T	0.02013	Viral infection	-2.86
rs537868928	6	139598860	TXLNB	intronic	S_typhimurium_cell_death_BG_subtracted	TA	T	0.02013	Viral warts and human papilloma virus	1.26
rs2706366	5	131928652	RAD50	intronic	S_typhimurium_Intracellular_Survival_GFP_24hr_3_5hr	A	G	0.02015	Gram negative septicemia	-0.03
rs111783219	5	131912558	RAD50	intronic	sifA_Intracellular_Survival_24hr_3hr_GFP	CTGTT	C	0.02015	Gram negative septicemia	0.02
rs75058143	7	75296199	HIP1	intronic	IL6_Uninfected	G	A	0.02015	Infection with drug-resistant organism	-0.62
rs58403219	7	75289829	HIP1	intronic	IL6_Uninfected	A	G	0.02015	Infection with drug-resistant organism	-0.77
rs73370151	7	75271232	HIP1	intronic	Chlamydia_27hr_cell_death_BG_subtracted	A	G	0.02015	Infection with drug-resistant organism	-0.9
rs150610917	7	75298409	HIP1	intronic	X3_day_viability	T	C	0.02015	Infection with drug-resistant organism	-0.91
rs172657	7	10976678	NDUFA4	intronic	IL4_Chlamydia	A	C	0.02015	Intestinal infection	0.29
rs78514103	5	56213311	SETD9	intronic	S_typhimurium_Intracellular_Survival_GFP_24hr_3_5hr	T	C	0.02015	Other infectious and parasitic diseases	0.05
rs61933191	12	64845867	TBK1	UTR5	Chlamydia_46hr_GFP	G	A	0.02015	Streptococcus infection	-1.26
rs66536432	11	32615352	EIF3M	intronic	PDGF_AB_BB_Chlamydia	AT	A	0.02015	Viral warts and human papilloma virus	-0.37
rs4707386	6	88406656	AKIRIN2	intronic	S_typhimurium_IL10_pg_ml	G	A	0.02016	Candidiasis	0.25
rs111704071	19	45806797	MARK4	UTR3	VEGF_Chlamydia	G	A	0.02016	CSF shunt failure	-0.54
rs1489949	3	56674190	FAM208A	intronic	S_typhimurium_3_5hr_GFP	C	A	0.02016	Escherichia Coli	0.97
rs144920752	3	56670983	FAM208A	intronic	Chlamydia_27hr_GFP	C	T	0.02016	Escherichia Coli	-0.86
rs73787022	5	131921888	RAD50	intronic	IL8_Chlamydia	A	G	0.02016	Gram negative septicemia	0.78
rs2278378	5	145140196	PRELID2	intronic	Staph_toxin_cell_death_BG_subtracted	A	G	0.02016	Human immunodeficiency virus	4.19
rs11956768	5	145139387	PRELID2	UTR3	Staph_toxin_cell_death_BG_subtracted	C	T	0.02016	Human immunodeficiency virus	4.19
rs13087	17	79974731	ASPSCR1	exonic	sifA_3_5hr_GFP	C	T	0.02016	Influenza	0.25
rs17259026	2	175468291	WIPF1	intronic	RANTES_Chlamydia	G	A	0.02016	Mycoses	-0.17
rs9989854	2	220086280	ATG9A	intronic	Chlamydia_27hr_medianGFP	T	C	0.02016	Other CNS infections and poliomyelitis	33.16
rs116295167	1	51781400	TTC39A	intronic	S_typhi_Replication_24_3_5hr_median_GFP	C	T	0.02016	Protozoan infection	0.25
rs188591272	1	51773975	TTC39A	intronic	S_typhimurium_MDC_pg_ml	G	A	0.02016	Protozoan infection	0.41
rs34005443	19	41130144	LTBP4	intronic	IL4_Chlamydia	ACTGTC	A	0.02016	Sexually transmitted infections excluding HIV and hepatitis	-0.28
rs115836071	2	10921261	ATP6V1C2	intronic	IL8_Chlamydia	G	A	0.02016	Staphalococcus infection	-0.32
rs430781	3	8955240	RAD18	intronic	S_typhimurium_IL10_pg_ml	C	T	0.02016	Streptococcus infection	-0.27
rs7669861	4	114011549	ANK2	intronic	IP10_Chlamydia	C	G	0.02016	Viral hepatitis B	-0.46
rs76593000	4	114001313	ANK2	intronic	IL10_Uninfected	T	C	0.02016	Viral hepatitis B	-0.33
rs1982764	4	114112238	ANK2	intronic	IL1RA_Chlamydia	G	A	0.02016	Viral hepatitis B	0.18
rs6926856	6	139580997	TXLNB	intronic	S_typhimurium_IP_10_pg_ml	T	C	0.02016	Viral warts and human papilloma virus	-0.26
rs59345853	9	140153650	NELFB	intronic	S_typhimurium_IP_10_pg_ml	GA	G	0.02018	Bacterial pneumonia	-0.71
rs144681192	12	27141561	TM7SF3	intronic	MIP1B_Uninfected	T	C	0.02018	Gram negative septicemia	0.56
rs116540653	12	27126268	TM7SF3	UTR3	Chlamydia_27hr_cell_death_BG_subtracted	G	A	0.02018	Gram negative septicemia	0.83
rs60722204	9	33271890	CHMP5	intronic	IL8_Chlamydia	G	C	0.02018	Herpes simplex	0.6
rs1179610	7	75246126	HIP1	intronic	MDC_Uninfected	T	C	0.02018	Infection with drug-resistant organism	-0.22
rs11980824	7	75188342	HIP1	intronic	IFNG_Uninfected	A	G	0.02018	Infection with drug-resistant organism	0.79
rs61307928	7	75175501	HIP1	intronic	FGF2_Uninfected	TA	T	0.02018	Infection with drug-resistant organism	-0.48
rs4343263	15	101075926	CERS3	intronic	IL8_Chlamydia	T	C	0.02018	Infection with drug-resistant organism	-0.25
rs67092499	9	108370361	FKTN	intronic	S_typhi_3_5hr_GFP	T	C	0.02018	Infectious mononucleosis	-0.29
rs60646628	10	71015314	HKDC1	intronic	MIP1B_Chlamydia	G	A	0.02018	Influenza	0.27
rs138216516	10	71015590	HKDC1	intronic	MIP1B_Chlamydia	C	T	0.02018	Influenza	0.27
rs72861716	17	79959779	ASPSCR1	intronic	sifA_3_5hr_GFP	C	A	0.02018	Influenza	-0.89
rs9506506	13	21096134	CRYL1	intronic	Chlamydia_46hr_highGFP	C	T	0.02018	Sexually transmitted infections excluding HIV and hepatitis	-0.16
rs3812814	12	95927037	USP44	exonic	S_typhimurium_IP_10_pg_ml	A	G	0.02018	Tuberculosis	-0.36
rs114559599	4	114065121	ANK2	intronic	Chlamydia_Intercellular_Spread_70hr_27hr_GFP	T	A	0.02018	Viral hepatitis B	-0.36
rs28702611	4	114049888	ANK2	intronic	Chlamydia_Intercellular_Spread_70hr_27hr_GFP	G	A	0.02018	Viral hepatitis B	-0.36
rs10014858	4	114061350	ANK2	intronic	Chlamydia_Intercellular_Spread_70hr_27hr_GFP	G	A	0.02018	Viral hepatitis B	-0.36
rs28700932	4	114054249	ANK2	intronic	Chlamydia_Intercellular_Spread_70hr_27hr_GFP	G	A	0.02018	Viral hepatitis B	-0.36
rs28631937	4	114046509	ANK2	intronic	Chlamydia_Intercellular_Spread_70hr_27hr_GFP	G	A	0.02018	Viral hepatitis B	-0.36
rs28433423	4	114060405	ANK2	intronic	Chlamydia_Intercellular_Spread_70hr_27hr_GFP	C	G	0.02018	Viral hepatitis B	-0.36
rs9990583	4	114048858	ANK2	intronic	Chlamydia_Intercellular_Spread_70hr_27hr_GFP	C	T	0.02018	Viral hepatitis B	-0.36
rs67700862	6	88412882	AKIRIN2	upstream	Chlamydia_27hr_cell_death_BG_subtracted	G	A	0.02019	Candidiasis	-0.68
rs12095205	1	20636232	VWA5B1	intronic	MDC_Chlamydia	G	A	0.02019	Intestinal infection	0.23
rs72647040	1	20636496	VWA5B1	intronic	sifA_Replication_24_3_5hr_median_GFP	C	T	0.02019	Intestinal infection	-0.09
rs78812777	1	20634025	VWA5B1	intronic	MDC_Chlamydia	G	A	0.02019	Intestinal infection	0.23
rs11589079	1	20634533	VWA5B1	intronic	MDC_Chlamydia	G	C	0.02019	Intestinal infection	0.23
rs12060522	1	20633600	VWA5B1	intronic	MDC_Chlamydia	C	T	0.02019	Intestinal infection	0.23
rs11675883	2	120563351	PTPN4	intronic	Chlamydia_Replication_Permisiveness_high_GFP_46hr_total_GFP_27hr	G	A	0.02019	Mycoses	0.02
rs57316451	1	51802390	TTC39A	intronic	MDC_Uninfected	CA	C	0.02019	Protozoan infection	0.34
rs474008	3	8963324	RAD18	intronic	TNFa_Chlamydia	A	T	0.02019	Streptococcus infection	-0.18
rs75900604	4	114091589	ANK2	intronic	IL13_Chlamydia	A	G	0.02019	Viral hepatitis B	-0.78
rs7671000	4	113836921	ANK2	intronic	IL8_Uninfected	A	T	0.02019	Viral hepatitis B	-0.22
rs17590970	4	114136630	ANK2	intronic	IFNG_Uninfected	C	A	0.02019	Viral hepatitis B	-0.35
rs115205328	4	113875313	ANK2	intronic	IL1RA_Uninfected	C	T	0.02019	Viral hepatitis B	0.28
rs78424791	4	113819388	ANK2	intronic	IL8_Chlamydia	A	G	0.02019	Viral hepatitis B	-0.31
rs388915	3	148447756	AGTR1	intronic	Toxo_spread_30hr_5hr_GFP	A	G	0.02019	Viral infection	0.08
rs143030574	17	66581433	FAM20A	intronic	PDGF_AB_BB_Chlamydia	CT	C	0.0202	Influenza	-0.26
rs9509210	13	21010173	CRYL1	intronic	IFNG_Chlamydia	G	A	0.0202	Sexually transmitted infections excluding HIV and hepatitis	0.29
rs140501809	18	54286582	TXNL1	intronic	S_typhi_3_5hr_median_GFP	A	T	0.0202	Sexually transmitted infections excluding HIV and hepatitis	-44.27
rs9315609	13	21044152	CRYL1	intronic	Chlamydia_70hr_median_GFP	G	A	0.0202	Sexually transmitted infections excluding HIV and hepatitis	15.75
rs146523210	19	45805166	MARK4	intronic	S_typhi_cell_death_BG_subtracted	C	G	0.02021	CSF shunt failure	1.36
rs60490216	5	131921885	RAD50	intronic	MDC_Chlamydia	T	C	0.02021	Gram negative septicemia	-0.26
rs2522392	5	131941794	RAD50	intronic	VEGF_Uninfected	C	T	0.02021	Gram negative septicemia	-0.18
rs2243677	5	131904246	RAD50	intronic	VEGF_Uninfected	T	C	0.02021	Gram negative septicemia	-0.18
rs35318926	5	131918997	RAD50	intronic	MDC_Chlamydia	TA	T	0.02021	Gram negative septicemia	-0.26
rs80053551	11	44290545	ALX4	intronic	IL12P70_Uninfected	C	A	0.02021	Gram positive septicemia	0.63
rs55959427	11	44284508	ALX4	UTR3	RANTES_Chlamydia	T	C	0.02021	Gram positive septicemia	0.34
rs75446973	7	75238667	HIP1	intronic	S_typhi_3_5hr_median_GFP	A	G	0.02021	Infection with drug-resistant organism	58.74
rs77123385	7	75206935	HIP1	intronic	IL6_Uninfected	T	C	0.02021	Infection with drug-resistant organism	0.24
rs12534422	7	75263792	HIP1	intronic	Toxo_replication_30_5hr_median_GFP	C	T	0.02021	Infection with drug-resistant organism	0.27
rs2518128	9	108362845	FKTN	intronic	MDC_Uninfected	G	A	0.02021	Infectious mononucleosis	0.23
rs2518123	9	108352348	FKTN	intronic	IP10_Uninfected	T	C	0.02021	Infectious mononucleosis	0.39
rs141124219	10	124765690	IKZF5	intronic	S_typhi_cell_death_BG_subtracted	C	T	0.02021	Sepsis	-1.57
rs3219201	22	51043278	MAPK8IP2	exonic	S_typhimurium_Intracellular_Survival_GFP_24hr_3_5hr	G	A	0.02021	Streptococcus infection	-0.03
rs77705805	5	176030356	GPRIN1	intronic	IFNG_Chlamydia	G	A	0.02021	Tuberculosis	-0.57
rs180829012	4	114236861	ANK2	intronic	Uninfected_IP_10_pg_ml	T	C	0.02021	Viral hepatitis B	-0.8
rs139954875	6	139577049	TXLNB	intronic	Toxo_5hr_median	GAAA	G	0.02021	Viral warts and human papilloma virus	74.05
rs10499210	6	139584614	TXLNB	intronic	Toxo_5hr_median	A	G	0.02021	Viral warts and human papilloma virus	74.05
rs17806552	6	139590455	TXLNB	intronic	Toxo_5hr_median	T	G	0.02021	Viral warts and human papilloma virus	74.05
rs75895283	6	139587425	TXLNB	intronic	Toxo_5hr_median	T	A	0.02021	Viral warts and human papilloma virus	74.05
rs11633680	15	34183707	AVEN	intronic	sifA_Replication_24_3_5hr_median_GFP	T	C	0.02022	Bacterial pneumonia	-0.05
rs7495549	15	34186866	AVEN	intronic	IL1RA_Uninfected	C	G	0.02022	Bacterial pneumonia	0.23
rs76290076	15	34184492	AVEN	intronic	sifA_Replication_24_3_5hr_median_GFP	G	A	0.02022	Bacterial pneumonia	-0.05
rs73381524	15	34253324	AVEN	intronic	Staph_toxin_cell_death_BG_subtracted	T	C	0.02022	Bacterial pneumonia	1.76
rs72708236	1	155980320	SSR2	intronic	S_typhimurium_Intracellular_Survival_GFP_24hr_3_5hr	T	G	0.02022	Helminthiasis	0.1
rs117632974	5	145137295	PRELID2	UTR3	IL6_Uninfected	C	A	0.02022	Human immunodeficiency virus	-0.39
rs28461894	17	66587698	FAM20A	intronic	TNFa_Uninfected	A	T	0.02022	Influenza	-0.25
rs4655191	1	20633280	VWA5B1	intronic	IL1RA_Uninfected	A	G	0.02022	Intestinal infection	-0.22
rs11889796	2	120538837	PTPN4	intronic	S_typhimurium_MDC_pg_ml	T	C	0.02022	Mycoses	-0.45
rs115852131	2	120629838	PTPN4	intronic	S_typhimurium_MDC_pg_ml	T	G	0.02022	Mycoses	-0.45
rs115038640	2	120614124	PTPN4	intronic	S_typhimurium_MDC_pg_ml	G	A	0.02022	Mycoses	-0.45
rs564783181	2	175507362	WIPF1	intronic	Cells_ml_after_3_days	G	A	0.02022	Mycoses	-39750
rs138883327	2	120615158	PTPN4	intronic	S_typhimurium_MDC_pg_ml	A	G	0.02022	Mycoses	-0.45
rs11414835	2	175454480	WIPF1	intronic	Staph_toxin_cell_death_BG_subtracted	AT	A	0.02022	Mycoses	-2.41
rs114557503	2	120701808	PTPN4	intronic	S_typhimurium_MDC_pg_ml	A	G	0.02022	Mycoses	-0.45
rs114983671	2	120714300	PTPN4	intronic	S_typhimurium_MDC_pg_ml	A	G	0.02022	Mycoses	-0.45
rs143164565	2	120669700	PTPN4	intronic	S_typhimurium_MDC_pg_ml	AAC	A	0.02022	Mycoses	-0.45
rs112081257	2	86336355	PTCD3	intronic	IL13_Chlamydia	C	T	0.02022	Other CNS infections and poliomyelitis	-0.73
rs474008	3	8963324	RAD18	intronic	IFNA2_Uninfected	A	T	0.02022	Streptococcus infection	0.24
rs6792980	3	8935964	RAD18	intronic	TNFb_Chlamydia	C	T	0.02022	Streptococcus infection	-0.22
rs76128368	4	113946032	ANK2	intronic	IL4_Uninfected	A	C	0.02022	Viral hepatitis B	-0.66
rs34708446	4	113975478	ANK2	intronic	S_typhimurium_IL10_cell_uninfected_sub_fg_ml_cell	TAC	T	0.02022	Viral hepatitis B	5.9
rs685894	15	34194209	AVEN	intronic	S_typhimurium_3_5hr_GFP	C	T	0.02024	Bacterial pneumonia	0.25
rs8041869	15	34229552	AVEN	intronic	X3_day_viability	G	T	0.02024	Bacterial pneumonia	0.39
rs75502240	19	45806522	MARK4	UTR3	PDGF_AB_BB_Chlamydia	C	T	0.02024	CSF shunt failure	0.96
rs16971013	15	41078324	DNAJC17	intronic	IL13_Chlamydia	A	G	0.02024	Herpes simplex	0.51
rs111330839	15	41085313	DNAJC17	intronic	IL13_Chlamydia	G	A	0.02024	Herpes simplex	0.51
rs35669289	11	111157253	C11orf53	downstream	IL8_Chlamydia	TGAAA	T	0.02024	Infection with drug-resistant organism	0.3
rs66757770	7	75206132	HIP1	intronic	Chlamydia_Intercellular_Spread_70hr_27hr_GFP	A	G	0.02024	Infection with drug-resistant organism	0.2
rs9552222	13	21091836	CRYL1	intronic	S_typhimurium_Intracellular_Replication_24_3_5hr_median_GFP	A	G	0.02024	Sexually transmitted infections excluding HIV and hepatitis	0.26
rs58176802	5	176029637	GPRIN1	intronic	Chlamydia_Intercellular_Spread_70hr_27hr_GFP	C	T	0.02024	Tuberculosis	0.4
rs140720344	2	120663613	PTPN4	intronic	Cells_ml_after_3_days	G	T	0.02025	Mycoses	-93090
rs115738567	2	120662369	PTPN4	intronic	sifA_Intracellular_Survival_24hr_3hr_GFP	A	G	0.02025	Mycoses	0.04
rs6750383	2	10919132	ATP6V1C2	intronic	Chlamydia_27hr_cell_death_BG_subtracted	C	T	0.02025	Staphalococcus infection	0.64
rs78822675	4	114100053	ANK2	intronic	Chlamydia_27hr_cell_death_BG_subtracted	A	G	0.02025	Viral hepatitis B	-1.47
rs7656725	4	114030487	ANK2	intronic	Toxo_48hr_released_toxo_concentration	T	C	0.02025	Viral hepatitis B	27680
rs1448221	4	113779891	ANK2	intronic	IL1RA_Chlamydia	T	G	0.02025	Viral hepatitis B	-0.18
rs78007111	4	114297657	ANK2	intronic	MDC_Uninfected	A	G	0.02025	Viral hepatitis B	-0.32
rs9893752	17	66563374	FAM20A	intronic	MDC_Uninfected	G	A	0.02026	Influenza	-0.32
rs59513476	17	79963012	ASPSCR1	intronic	VEGF_Chlamydia	C	T	0.02026	Influenza	0.3
rs370058794	13	20989617	CRYL1	intronic	IL10_Uninfected	A	G	0.02026	Sexually transmitted infections excluding HIV and hepatitis	-0.76
rs116433801	13	20988551	CRYL1	intronic	IL10_Uninfected	A	G	0.02026	Sexually transmitted infections excluding HIV and hepatitis	-0.76
rs561552214	13	20988389	CRYL1	intronic	IL10_Uninfected	A	T	0.02026	Sexually transmitted infections excluding HIV and hepatitis	-0.76
rs112719313	18	54286441	TXNL1	intronic	TNFb_Chlamydia	T	A	0.02026	Sexually transmitted infections excluding HIV and hepatitis	1.03
rs66571648	13	21088261	CRYL1	intronic	Chlamydia_46hr_highGFP	T	G	0.02026	Sexually transmitted infections excluding HIV and hepatitis	-0.22
rs150133039	13	20988453	CRYL1	intronic	IL10_Uninfected	C	A	0.02026	Sexually transmitted infections excluding HIV and hepatitis	-0.76
rs6779766	3	8926667	RAD18	intronic	Toxo_5hr_median	C	T	0.02026	Streptococcus infection	65.3
rs9871225	3	8932670	RAD18	intronic	Toxo_5hr_median	C	T	0.02026	Streptococcus infection	65.3
rs61420748	9	140156431	NELFB	intronic	MDC_Uninfected	CAGAG	C	0.02027	Bacterial pneumonia	0.21
rs12815671	12	27158488	TM7SF3	intronic	PDGF_AB_BB_Uninfected	C	T	0.02027	Gram negative septicemia	0.38
rs4747837	10	6058735	IL2RA	intronic	S_typhimurium_Intracellular_Survival_GFP_24hr_3_5hr	C	G	0.02027	Gram positive septicemia	0.04
rs59473370	22	31634775	LIMK2	intronic	Chlamydia_27hr_medianGFP	G	A	0.02027	Helicobacter Pylori	-43.23
rs34598208	5	145194021	PRELID2	intronic	Toxo_replication_30_5hr_median_GFP	C	T	0.02027	Human immunodeficiency virus	-0.26
rs344814	19	45790114	MARK4	intronic	MIP1B_Uninfected	A	G	0.02028	CSF shunt failure	-0.65
rs115609440	15	41086557	DNAJC17	intronic	Chlamydia_70hr_cell_death_BG_sub	A	T	0.02028	Herpes simplex	1.76
rs61782062	1	51786899	TTC39A	intronic	TNFb_Uninfected	C	T	0.02028	Protozoan infection	0.39
rs539527338	18	54299151	TXNL1	intronic	PDGF_AB_BB_Uninfected	CA	C	0.02028	Sexually transmitted infections excluding HIV and hepatitis	-0.34
rs2234346	18	54293872	TXNL1	intronic	X3_day_viability	C	T	0.02028	Sexually transmitted infections excluding HIV and hepatitis	-0.75
rs427428	3	8943779	RAD18	intronic	Chlamydia_46hr_GFP	C	T	0.02028	Streptococcus infection	-1
rs55695573	3	8919293	RAD18	UTR3	IFNA2_Chlamydia	T	C	0.02028	Streptococcus infection	0.64
rs112061567	3	8964109	RAD18	intronic	S_typhimurium_MDC_pg_ml	G	A	0.02028	Streptococcus infection	-0.2
rs13101601	4	113951864	ANK2	intronic	Uninfected_MDC_pg_ml	T	C	0.02028	Viral hepatitis B	-0.2
rs56269252	15	34230384	AVEN	intronic	sifA_3_5hr_median_GFP	C	A	0.02029	Bacterial pneumonia	-42.63
rs143084827	2	175530242	WIPF1	intronic	S_typhimurium_MDC_pg_ml	A	G	0.02029	Mycoses	-0.6
rs9330201	9	140142299	FAM166A	upstream	sifA_Replication_24_3_5hr_median_GFP	T	C	0.0203	Bacterial pneumonia	-0.04
rs6602392	10	6078079	IL2RA	intronic	Chlamydia_46hr_highGFP	C	A	0.0203	Gram positive septicemia	0.16
rs112546217	5	145186749	PRELID2	intronic	IL8_Chlamydia	C	T	0.0203	Human immunodeficiency virus	-0.56
rs114717759	5	145186724	PRELID2	intronic	IL8_Chlamydia	C	T	0.0203	Human immunodeficiency virus	-0.56
rs79397721	7	75229070	HIP1	intronic	S_typhi_cell_death_BG_subtracted	C	G	0.0203	Infection with drug-resistant organism	-1.72
rs67879408	15	101071323	CERS3	intronic	X3_day_viability	T	C	0.0203	Infection with drug-resistant organism	0.7
rs12603503	17	66562710	FAM20A	intronic	sifA_cell_death_BG_subtracted	C	G	0.0203	Influenza	-0.98
rs148715056	19	41133643	LTBP4	exonic	sifA_cell_death_BG_subtracted	C	T	0.0203	Sexually transmitted infections excluding HIV and hepatitis	-4.42
rs7989813	13	21001070	CRYL1	intronic	sifA_cell_death_BG_subtracted	T	C	0.0203	Sexually transmitted infections excluding HIV and hepatitis	-1.09
rs5749239	22	31633409	LIMK2	intronic	IL4_Uninfected	G	A	0.02031	Helicobacter Pylori	0.38
rs5749240	22	31633675	LIMK2	intronic	IL4_Uninfected	G	T	0.02031	Helicobacter Pylori	0.38
rs9619178	22	31630768	LIMK2	intronic	IL4_Uninfected	G	A	0.02031	Helicobacter Pylori	0.38
rs36079481	2	120547504	PTPN4	intronic	RANTES_Chlamydia	A	G	0.02031	Mycoses	-0.25
rs13013546	2	120618476	PTPN4	intronic	RANTES_Chlamydia	G	T	0.02031	Mycoses	-0.25
rs34488739	2	120538947	PTPN4	intronic	RANTES_Chlamydia	T	A	0.02031	Mycoses	-0.25
rs949530	2	120617488	PTPN4	intronic	RANTES_Chlamydia	C	T	0.02031	Mycoses	-0.25
rs190811773	2	10873674	ATP6V1C2	intronic	Staph_toxin_cell_death_BG_subtracted	T	A	0.02031	Staphalococcus infection	5.39
rs72898056	4	114143082	ANK2	intronic	MIP1B_Chlamydia	A	G	0.02031	Viral hepatitis B	-0.26
rs3112981	4	114067233	ANK2	intronic	IL12P70_Chlamydia	G	A	0.02031	Viral hepatitis B	0.41
rs138059578	4	113806394	ANK2	intronic	IFNA2_Chlamydia	C	T	0.02031	Viral hepatitis B	-0.86
rs6813737	4	114094153	ANK2	intronic	IL4_Uninfected	A	C	0.02031	Viral hepatitis B	0.23
rs12721308	3	148423081	AGTR1	intronic	IL1RA_Uninfected	A	G	0.02031	Viral infection	-0.51
rs12695875	3	148424650	AGTR1	intronic	IL1RA_Uninfected	G	A	0.02031	Viral infection	-0.51
rs58760622	5	131908112	RAD50	intronic	FGF2_Candida	A	T	0.02033	Gram negative septicemia	1.02
rs12187537	5	131939904	RAD50	intronic	FGF2_Candida	T	G	0.02033	Gram negative septicemia	1.02
rs7069976	10	6061277	IL2RA	intronic	IL1RA_Uninfected	A	G	0.02033	Gram positive septicemia	-0.37
rs41294719	10	6085227	IL2RA	intronic	Chlamydia_70hr_median_GFP	A	G	0.02033	Gram positive septicemia	24.39
rs12722582	10	6064562	IL2RA	intronic	IL10_Chlamydia	G	A	0.02033	Gram positive septicemia	0.6
rs116074244	22	31624790	LIMK2	intronic	Chlamydia_70hr_cell_death_BG_sub	G	A	0.02033	Helicobacter Pylori	2.82
rs141209960	22	31626401	LIMK2	intronic	Chlamydia_70hr_cell_death_BG_sub	T	C	0.02033	Helicobacter Pylori	2.82
rs1503478	15	101031538	CERS3	intronic	IL8_Chlamydia	T	C	0.02033	Infection with drug-resistant organism	-0.7
rs79886818	15	101029508	CERS3	intronic	IL8_Chlamydia	G	A	0.02033	Infection with drug-resistant organism	-0.7
rs150125282	7	75328894	HIP1	intronic	FGF2_Candida	G	A	0.02033	Infection with drug-resistant organism	-2.17
rs2654640	15	101023464	CERS3	intronic	IL8_Chlamydia	C	T	0.02033	Infection with drug-resistant organism	-0.7
rs2654632	15	101026260	CERS3	intronic	IL8_Chlamydia	T	G	0.02033	Infection with drug-resistant organism	-0.7
rs2654638	15	101023572	CERS3	intronic	IL8_Chlamydia	C	T	0.02033	Infection with drug-resistant organism	-0.7
rs2654574	15	101019529	CERS3	intronic	IL8_Chlamydia	T	C	0.02033	Infection with drug-resistant organism	-0.7
rs2654641	15	101022279	CERS3	intronic	IL8_Chlamydia	G	C	0.02033	Infection with drug-resistant organism	-0.7
rs201596890	7	75228090	HIP1	intronic	IL13_Chlamydia	ACCTGTAGTC	A	0.02033	Infection with drug-resistant organism	0.64
rs565127670	11	2160806	IGF2	intronic	S_typhimurium_IL10_pg_ml	CG	C	0.02033	Infection with drug-resistant organism	-0.19
rs144234099	15	101037370	CERS3	intronic	IL8_Chlamydia	CAG	C	0.02033	Infection with drug-resistant organism	-0.7
rs182131247	7	75348619	HIP1	intronic	S_typhimurium_Intracellular_Replication_24_3_5hr_median_GFP	A	G	0.02033	Infection with drug-resistant organism	0.68
rs116626253	1	20657429	VWA5B1	exonic	Uninfected_IP_10_pg_ml	G	A	0.02033	Intestinal infection	-0.56
rs141433925	1	20661180	VWA5B1	intronic	Uninfected_IP_10_pg_ml	T	G	0.02033	Intestinal infection	-0.56
rs149162420	1	20660916	VWA5B1	intronic	Uninfected_IP_10_pg_ml	G	C	0.02033	Intestinal infection	-0.56
rs11538156	17	1387472	MYO1C	exonic	TNFa_Uninfected	C	T	0.02033	Other infectious and parasitic diseases	0.42
rs146158982	17	1387739	MYO1C	intronic	PDGF_AB_BB_Uninfected	GGGGCCTGGGTGCTGA	G	0.02033	Other infectious and parasitic diseases	-0.3
rs17051837	13	21015818	CRYL1	intronic	IL8_Uninfected	A	T	0.02033	Sexually transmitted infections excluding HIV and hepatitis	0.3
rs192995364	13	21053217	CRYL1	intronic	IFNA2_Chlamydia	G	A	0.02033	Sexually transmitted infections excluding HIV and hepatitis	0.71
rs111843809	12	95913535	USP44	intronic	S_typhi_3_5hr_GFP	G	A	0.02033	Tuberculosis	0.35
rs111545102	12	95914247	USP44	intronic	S_typhi_3_5hr_GFP	G	A	0.02033	Tuberculosis	0.35
rs3848561	19	52379623	ZNF577	intronic	Uninfected_cell_death_3_5hr	C	T	0.02033	Viral hepatitis C	0.46
rs12144694	1	20642271	VWA5B1	intronic	S_typhi_Intracellular_Survival_24hr_3_5hr_GFP	G	C	0.02034	Intestinal infection	-0.02
rs113357639	1	51810313	TTC39A	intronic	Chlamydia_27hr_cell_death_BG_subtracted	G	A	0.02034	Protozoan infection	1.49
rs113478994	1	51803192	TTC39A	intronic	Chlamydia_27hr_cell_death_BG_subtracted	G	A	0.02034	Protozoan infection	1.49
rs115546204	1	51810399	TTC39A	intronic	S_typhimurium_3_5hr_median_GFP	T	A	0.02034	Protozoan infection	-29.75
rs45525742	3	8931880	RAD18	intronic	sifA_Replication_24_3_5hr_median_GFP	T	C	0.02034	Streptococcus infection	-0.05
rs575559	3	8956371	RAD18	intronic	Toxo_48hr_released_toxo_concentration	C	A	0.02034	Streptococcus infection	-24860
rs28703732	3	8998001	RAD18	intronic	Chlamydia_46hr_GFP	C	T	0.02034	Streptococcus infection	0.55
rs72892477	4	113865145	ANK2	intronic	RANTES_Uninfected	G	A	0.02034	Viral hepatitis B	0.34
rs29308	4	114228285	ANK2	intronic	Chlamydia_Intercellular_Spread_70hr_27hr_GFP	G	C	0.02034	Viral hepatitis B	-0.21
rs62016712	15	34168840	AVEN	intronic	IP10_Uninfected	T	A	0.02035	Bacterial pneumonia	-0.58
rs62016712	15	34168840	AVEN	intronic	IL1RA_Chlamydia	T	A	0.02035	Bacterial pneumonia	-0.29
rs149024817	15	41098574	DNAJC17	intronic	Toxo_48hr_released_toxo_concentration	G	A	0.02035	Herpes simplex	-43570
rs578114633	15	41096337	DNAJC17	intronic	Toxo_48hr_released_toxo_concentration	T	A	0.02035	Herpes simplex	-43570
rs546683878	15	41099076	DNAJC17	intronic	Toxo_48hr_released_toxo_concentration	A	G	0.02035	Herpes simplex	-43570
rs74002713	17	79937541	ASPSCR1	intronic	IL13_Uninfected	G	C	0.02035	Influenza	0.46
rs546575648	17	79967524	ASPSCR1	intronic	S_typhi_3_5hr_median_GFP	CTG	C	0.02035	Influenza	-59.14
rs6502733	17	1383175	MYO1C	intronic	MIP1B_Chlamydia	G	C	0.02035	Other infectious and parasitic diseases	-0.26
rs9579862	13	21034451	CRYL1	intronic	IFNG_Uninfected	C	A	0.02035	Sexually transmitted infections excluding HIV and hepatitis	-0.22
rs45452292	3	8988228	RAD18	intronic	Chlamydia_Intercellular_Spread_70hr_27hr_GFP	T	C	0.02035	Streptococcus infection	0.46
rs67659273	3	119447650	MAATS1	intronic	MDC_Chlamydia	G	C	0.02036	Dermatophytosis and dermatomycosis	0.69
rs6867742	5	145156938	PRELID2	intronic	IL4_Chlamydia	G	C	0.02036	Human immunodeficiency virus	0.48
rs112886268	7	75298902	HIP1	intronic	Chlamydia_46hr_GFP	C	A	0.02036	Infection with drug-resistant organism	0.73
rs530079541	7	75344778	HIP1	intronic	S_typhi_Intracellular_Survival_24hr_3_5hr_GFP	G	C	0.02036	Infection with drug-resistant organism	-0.05
rs60772265	7	75187305	HIP1	intronic	IFNG_Chlamydia	A	G	0.02036	Infection with drug-resistant organism	0.49
rs6979908	7	10971055	NDUFA4	downstream	Staph_toxin_cell_death_BG_subtracted	G	A	0.02036	Intestinal infection	2
rs116779864	15	34228879	AVEN	intronic	Uninfected_cell_death_3_5hr	A	C	0.02037	Bacterial pneumonia	-0.97
rs560146177	15	34229540	AVEN	intronic	Uninfected_cell_death_3_5hr	CCTGG	C	0.02037	Bacterial pneumonia	-0.97
rs681666	15	34183146	AVEN	intronic	S_typhimurium_Intracellular_Replication_24_3_5hr_median_GFP	A	C	0.02037	Bacterial pneumonia	-0.3
rs68159909	15	101069098	CERS3	UTR5	Chlamydia_Replication_Permisiveness_high_GFP_46hr_total_GFP_27hr	C	A	0.02037	Infection with drug-resistant organism	0.03
rs116096769	17	79952916	ASPSCR1	intronic	MDC_Uninfected	G	A	0.02037	Influenza	0.49
rs12738826	1	20617419	VWA5B1	UTR5	Chlamydia_Intercellular_Spread_70hr_27hr_GFP	T	C	0.02037	Intestinal infection	-0.21
rs555023833;rs140283307	1	20634360	VWA5B1	intronic	MDC_Chlamydia	AT	A	0.02037	Intestinal infection	0.25
rs115944533	2	175490464	WIPF1	intronic	IL8_Chlamydia	T	C	0.02037	Mycoses	-0.65
rs1198862	2	10900327	ATP6V1C2	intronic	S_typhimurium_cell_death_BG_subtracted	T	C	0.02037	Staphalococcus infection	-0.98
rs1198863	2	10900475	ATP6V1C2	intronic	S_typhimurium_cell_death_BG_subtracted	T	C	0.02037	Staphalococcus infection	-0.98
rs58668059	4	113887621	ANK2	intronic	S_typhi_Replication_24_3_5hr_median_GFP	G	A	0.02037	Viral hepatitis B	0.09
rs141719465	4	114083741	ANK2	intronic	MDC_Chlamydia	A	G	0.02037	Viral hepatitis B	0.95
rs313938	4	113967494	ANK2	intronic	Uninfected_IP_10_pg_ml	T	C	0.02037	Viral hepatitis B	0.46
rs79210227	4	114000767	ANK2	intronic	S_typhimurium_Intracellular_Replication_24_3_5hr_median_GFP	A	C	0.02037	Viral hepatitis B	-0.34
rs28509773	4	113894211	ANK2	intronic	S_typhi_Replication_24_3_5hr_median_GFP	C	T	0.02037	Viral hepatitis B	0.09
rs791588	10	6089342	IL2RA	intronic	IL4_Chlamydia	G	T	0.02039	Gram positive septicemia	0.29
rs10971456	9	33276222	CHMP5	intronic	VEGF_Chlamydia	G	C	0.02039	Herpes simplex	-0.18
rs145693738	9	33279862	CHMP5	intronic	VEGF_Chlamydia	C	G	0.02039	Herpes simplex	-0.18
rs10971457	9	33283022	CHMP5	downstream	VEGF_Chlamydia	A	G	0.02039	Herpes simplex	-0.18
rs58105256	15	41089132	DNAJC17	intronic	MDC_Uninfected	T	C	0.02039	Herpes simplex	0.56
rs12351876	9	33281666	CHMP5	UTR3	VEGF_Chlamydia	C	T	0.02039	Herpes simplex	-0.18
rs78317160	15	41093534	DNAJC17	intronic	MDC_Uninfected	T	C	0.02039	Herpes simplex	0.56
rs35405729	7	75270810	HIP1	intronic	IL8_Uninfected	GC	G	0.02039	Infection with drug-resistant organism	0.22
rs34561722	11	111136600	C11orf53	intronic	TNFb_Uninfected	TA	T	0.02039	Infection with drug-resistant organism	-0.22
rs149731434	15	100981488	CERS3	intronic	IFNA2_Uninfected	C	T	0.02039	Infection with drug-resistant organism	-0.73
rs76000373	9	108378471	FKTN	intronic	MDC_Uninfected	G	T	0.02039	Infectious mononucleosis	0.41
rs45492791	3	8990109	RAD18	intronic	IL1RA_Uninfected	T	C	0.02039	Streptococcus infection	0.73
rs201439143	3	8956496	RAD18	intronic	IL1RA_Uninfected	CAG	C	0.02039	Streptococcus infection	0.73
rs183513217	3	8968876	RAD18	intronic	IL1RA_Uninfected	T	G	0.02039	Streptococcus infection	0.73
rs148846013	3	8965010	RAD18	intronic	IL1RA_Uninfected	C	G	0.02039	Streptococcus infection	0.73
rs45602138	3	8931656	RAD18	intronic	IL1RA_Uninfected	G	A	0.02039	Streptococcus infection	0.73
rs188937834	3	8965155	RAD18	intronic	IL1RA_Uninfected	C	G	0.02039	Streptococcus infection	0.73
rs139263799	3	8980874	RAD18	intronic	IL1RA_Uninfected	T	C	0.02039	Streptococcus infection	0.73
rs45456492	3	8975886	RAD18	intronic	IL1RA_Uninfected	CAA	C	0.02039	Streptococcus infection	0.73
rs45537338	3	8975089	RAD18	intronic	IL1RA_Uninfected	A	T	0.02039	Streptococcus infection	0.73
rs45475598	3	8975298	RAD18	intronic	IL1RA_Uninfected	A	G	0.02039	Streptococcus infection	0.73
rs144906652	3	8979218	RAD18	intronic	IL1RA_Uninfected	TC	T	0.02039	Streptococcus infection	0.73
rs45555531	3	8943193	RAD18	intronic	IL1RA_Uninfected	C	T	0.02039	Streptococcus infection	0.73
rs115289883	3	8960161	RAD18	intronic	IL1RA_Uninfected	C	T	0.02039	Streptococcus infection	0.73
rs45605134	3	8985686	RAD18	intronic	IL1RA_Uninfected	C	G	0.02039	Streptococcus infection	0.73
rs115502344	3	8980152	RAD18	intronic	IL1RA_Uninfected	A	G	0.02039	Streptococcus infection	0.73
rs115361187	3	8992182	RAD18	intronic	IL1RA_Uninfected	G	A	0.02039	Streptococcus infection	0.73
rs45621537	3	8986547	RAD18	intronic	IL1RA_Uninfected	C	T	0.02039	Streptococcus infection	0.73
rs145819191	3	8996750	RAD18	intronic	IL1RA_Uninfected	T	C	0.02039	Streptococcus infection	0.73
rs149282823	3	8957697	RAD18	intronic	IL1RA_Uninfected	C	T	0.02039	Streptococcus infection	0.73
rs115822469	3	8978175	RAD18	intronic	IL1RA_Uninfected	T	C	0.02039	Streptococcus infection	0.73
rs45511601	3	8989269	RAD18	intronic	IL1RA_Uninfected	T	C	0.02039	Streptococcus infection	0.73
rs45601438	3	8988796	RAD18	intronic	IL1RA_Uninfected	A	G	0.02039	Streptococcus infection	0.73
rs542205749	12	95912711	USP44	intronic	FGF2_Candida	TA	T	0.02039	Tuberculosis	-0.75
rs183172572	4	114082493	ANK2	intronic	IL4_Chlamydia	G	A	0.02039	Viral hepatitis B	-0.88
rs77580942	3	119440304	MAATS1	intronic	sifA_cell_death_BG_subtracted	G	A	0.0204	Dermatophytosis and dermatomycosis	3.08
rs75191042	3	119473441	MAATS1	intronic	sifA_cell_death_BG_subtracted	A	C	0.0204	Dermatophytosis and dermatomycosis	3.08
rs115260818	3	119482069	MAATS1	intronic	sifA_cell_death_BG_subtracted	G	A	0.0204	Dermatophytosis and dermatomycosis	3.08
rs74898621	3	119450971	MAATS1	intronic	sifA_cell_death_BG_subtracted	A	G	0.0204	Dermatophytosis and dermatomycosis	3.08
rs76054018	3	119444676	MAATS1	intronic	sifA_cell_death_BG_subtracted	C	A	0.0204	Dermatophytosis and dermatomycosis	3.08
rs16830442	3	119484578	MAATS1	UTR3	sifA_cell_death_BG_subtracted	A	T	0.0204	Dermatophytosis and dermatomycosis	3.08
rs114090627	3	119454228	MAATS1	intronic	sifA_cell_death_BG_subtracted	A	G	0.0204	Dermatophytosis and dermatomycosis	3.08
rs78947589	3	119467237	MAATS1	intronic	sifA_cell_death_BG_subtracted	A	G	0.0204	Dermatophytosis and dermatomycosis	3.08
rs116255220	3	119460127	MAATS1	intronic	sifA_cell_death_BG_subtracted	T	C	0.0204	Dermatophytosis and dermatomycosis	3.08
rs141744862	1	20654730	VWA5B1	intronic	S_typhimurium_3_5hr_median_GFP	TG	T	0.0204	Intestinal infection	-28.4
rs72934597	2	86340224	PTCD3	intronic	IL4_Uninfected	G	A	0.0204	Other CNS infections and poliomyelitis	-0.35
rs61216846	2	86356515	PTCD3	intronic	IL4_Uninfected	G	A	0.0204	Other CNS infections and poliomyelitis	-0.35
rs1198867	2	10902407	ATP6V1C2	intronic	sifA_cell_death_BG_subtracted	G	A	0.0204	Staphalococcus infection	-0.97
rs1198869	2	10902445	ATP6V1C2	intronic	sifA_cell_death_BG_subtracted	T	C	0.0204	Staphalococcus infection	-0.97
rs146542407	3	8984767	RAD18	intronic	IL12P70_Uninfected	AAAG	A	0.0204	Streptococcus infection	-0.62
rs409144	3	8983660	RAD18	intronic	S_typhimurium_Intracellular_Replication_24_3_5hr_median_GFP	T	G	0.0204	Streptococcus infection	-0.39
rs6852886	4	114097897	ANK2	intronic	MIP1B_Chlamydia	A	T	0.0204	Viral hepatitis B	-0.17
rs77474381	4	113959774	ANK2	intronic	IL12P70_Uninfected	C	T	0.0204	Viral hepatitis B	0.93
rs6912831	6	139570296	TXLNB	intronic	sifA_Intracellular_Survival_24hr_3hr_GFP	C	A	0.0204	Viral warts and human papilloma virus	-0.02
rs73777606	6	139562520	TXLNB	UTR3	IL10_Uninfected	T	G	0.0204	Viral warts and human papilloma virus	0.49
rs200362612	15	101018762	CERS3	intronic	IL8_Uninfected	AGC	A	0.02041	Infection with drug-resistant organism	-0.6
rs538209451	15	101018737	CERS3	intronic	IL8_Uninfected	T	A	0.02041	Infection with drug-resistant organism	-0.6
rs533847616	17	79942862	ASPSCR1	intronic	S_typhimurium_MDC_pg_ml	G	A	0.02041	Influenza	-0.52
rs566589173	17	79942861	ASPSCR1	intronic	S_typhimurium_MDC_pg_ml	T	A	0.02041	Influenza	-0.52
rs9509208	13	20998795	CRYL1	intronic	S_typhimurium_3_5hr_GFP	A	G	0.02041	Sexually transmitted infections excluding HIV and hepatitis	-0.22
rs7330265	13	20996798	CRYL1	intronic	S_typhimurium_3_5hr_GFP	G	A	0.02041	Sexually transmitted infections excluding HIV and hepatitis	-0.22
rs56013937	19	41098871	LTBP4	upstream	Uninfected_cell_death_3_5hr	C	T	0.02041	Sexually transmitted infections excluding HIV and hepatitis	0.8
rs7329447	13	20996388	CRYL1	intronic	S_typhimurium_3_5hr_GFP	G	A	0.02041	Sexually transmitted infections excluding HIV and hepatitis	-0.22
rs9506485	13	20996225	CRYL1	intronic	S_typhimurium_3_5hr_GFP	T	C	0.02041	Sexually transmitted infections excluding HIV and hepatitis	-0.22
rs115494773	12	27163359	TM7SF3	intronic	sifA_cell_death_BG_subtracted	C	T	0.02042	Gram negative septicemia	-2.51
rs116481042	12	27161628	TM7SF3	intronic	sifA_cell_death_BG_subtracted	G	A	0.02042	Gram negative septicemia	-2.51
rs112148835	7	75188932	HIP1	intronic	MDC_Chlamydia	C	T	0.02042	Infection with drug-resistant organism	0.57
rs150408391	11	2159791	IGF2	UTR5	Chlamydia_46hr_GFP	AG	A	0.02042	Infection with drug-resistant organism	-0.95
rs140034566	7	75235302	HIP1	intronic	Toxo_5hr_median	G	A	0.02042	Infection with drug-resistant organism	39.72
rs113598700	7	75186186	HIP1	intronic	MDC_Chlamydia	G	A	0.02042	Infection with drug-resistant organism	0.57
rs7037972	9	108351816	FKTN	intronic	Chlamydia_70hr_cell_death_BG_sub	A	T	0.02042	Infectious mononucleosis	0.84
rs4742953	9	108335958	FKTN	UTR5	Chlamydia_70hr_cell_death_BG_sub	G	C	0.02042	Infectious mononucleosis	0.84
rs17566597	10	71007926	HKDC1	intronic	IFNA2_Chlamydia	A	G	0.02042	Influenza	-0.87
rs6581570	12	64891271	TBK1	intronic	S_typhi_Replication_24_3_5hr_median_GFP	A	G	0.02042	Streptococcus infection	-0.06
rs115157458	9	140156172	NELFB	intronic	IL10_Chlamydia	T	C	0.02043	Bacterial pneumonia	1
rs606948	15	34197842	AVEN	intronic	IL8_Uninfected	T	G	0.02043	Bacterial pneumonia	0.19
rs11689184	2	120695464	PTPN4	intronic	FGF2_Candida	C	T	0.02043	Mycoses	0.64
rs28728444	2	120606953	PTPN4	intronic	FGF2_Candida	C	T	0.02043	Mycoses	0.64
rs9308777	2	120692101	PTPN4	intronic	FGF2_Candida	G	A	0.02043	Mycoses	0.64
rs13414116	2	120659035	PTPN4	intronic	FGF2_Candida	C	T	0.02043	Mycoses	0.64
rs17049893	2	120526547	PTPN4	intronic	TNFb_Chlamydia	C	T	0.02043	Mycoses	0.67
rs142287242	2	120535966	PTPN4	intronic	TNFb_Chlamydia	T	A	0.02043	Mycoses	0.67
rs56414520	2	120553107	PTPN4	intronic	Toxo_replication_30_5hr_median_GFP	T	C	0.02043	Mycoses	-0.28
rs949529	2	120617545	PTPN4	intronic	FGF2_Candida	C	A	0.02043	Mycoses	0.64
rs6547659	2	86340613	PTCD3	intronic	MIP1B_Chlamydia	A	G	0.02043	Other CNS infections and poliomyelitis	0.17
rs114196239	2	220094307	ATG9A	UTR5	Chlamydia_27hr_cell_death_BG_subtracted	G	A	0.02043	Other CNS infections and poliomyelitis	-0.76
rs7592941	2	86353367	PTCD3	intronic	MIP1B_Chlamydia	A	G	0.02043	Other CNS infections and poliomyelitis	0.17
rs72955439	2	220090804	ATG9A	intronic	Chlamydia_27hr_cell_death_BG_subtracted	T	C	0.02043	Other CNS infections and poliomyelitis	-0.76
rs72955440	2	220091765	ATG9A	intronic	Chlamydia_27hr_cell_death_BG_subtracted	A	C	0.02043	Other CNS infections and poliomyelitis	-0.76
rs4303320	13	21029293	CRYL1	intronic	VEGF_Uninfected	T	A	0.02043	Sexually transmitted infections excluding HIV and hepatitis	-0.19
rs477548	3	8969536	RAD18	intronic	Uninfected_IL10_pg_ml	T	C	0.02043	Streptococcus infection	0.21
rs45610135	3	9004592	RAD18	intronic	MIP1B_Chlamydia	A	G	0.02043	Streptococcus infection	0.25
rs28703732	3	8998001	RAD18	intronic	Chlamydia_46hr_highGFP	C	T	0.02043	Streptococcus infection	0.18
rs370119050	12	64850600	TBK1	intronic	Toxo_5hr_cell_death_BG_sub	T	C	0.02043	Streptococcus infection	1.48
rs11695550	2	47603660	EPCAM	intronic	Uninfected_IL10_pg_ml	A	G	0.02043	Tuberculosis	-0.23
rs59184766	4	114234680	ANK2	intronic	X3_day_viability	A	G	0.02043	Viral hepatitis B	-0.48
rs2171058	4	114067398	ANK2	intronic	Staph_toxin_cell_death_BG_subtracted	T	A	0.02043	Viral hepatitis B	-2.01
rs55755394	19	4338416	STAP2	intronic	Uninfected_MDC_pg_ml	G	A	0.02043	Viral warts and human papilloma virus	0.17
rs552193535;rs139086968	6	139613184	TXLNB	UTR5	S_typhi_Replication_24_3_5hr_median_GFP	TAC	T	0.02043	Viral warts and human papilloma virus	-0.06
rs79478789	21	40553535	PSMG1	intronic	Chlamydia_70hr_GFP	A	C	0.02044	Staphalococcus infection	5.34
rs131733	22	51047933	MAPK8IP2	intronic	X3_day_viability	A	G	0.02044	Streptococcus infection	-0.48
rs114425078	15	34204467	AVEN	intronic	MDC_Uninfected	T	C	0.02045	Bacterial pneumonia	0.68
rs71902869	15	34202141	AVEN	intronic	Toxo_5hr_median	CCAAATACAAAAAATTACACAAAATA	C	0.02045	Bacterial pneumonia	-88.01
rs56054487	12	27136626	TM7SF3	intronic	IFNG_Chlamydia	G	T	0.02045	Gram negative septicemia	0.35
rs7299657	12	27137084	TM7SF3	intronic	Chlamydia_Replication_Permisiveness_high_GFP_46hr_total_GFP_27hr	C	T	0.02045	Gram negative septicemia	-0.04
rs2069456	7	150752608	CDK5	intronic	Uninfected_IP_10_pg_ml	T	G	0.02045	Gram positive septicemia	-0.33
rs7794510	7	75240915	HIP1	intronic	VEGF_Uninfected	C	T	0.02045	Infection with drug-resistant organism	-0.22
rs11395390	15	101085696	CERS3	upstream	S_typhi_Intracellular_Survival_24hr_3_5hr_GFP	TA	T	0.02045	Infection with drug-resistant organism	0.03
rs67879408	15	101071323	CERS3	intronic	Chlamydia_Intercellular_Spread_70hr_27hr_GFP	T	C	0.02045	Infection with drug-resistant organism	-0.2
rs146122147	7	75212950	HIP1	intronic	RANTES_Chlamydia	C	T	0.02045	Infection with drug-resistant organism	-0.59
rs113409961	14	75323784	PROX2	intronic	sifA_cell_death_BG_subtracted	G	A	0.02045	Tuberculosis	-4.31
rs149538125	4	113894286	ANK2	intronic	S_typhimurium_cell_death_BG_subtracted	CTGTGTA	C	0.02045	Viral hepatitis B	-5.08
rs376588084	19	4327887	STAP2	intronic	S_typhimurium_MDC_pg_ml	G	T	0.02045	Viral warts and human papilloma virus	0.43
rs10064992	5	131895818	RAD50	intronic	S_typhimurium_Intracellular_Replication_24_3_5hr_median_GFP	C	T	0.02046	Gram negative septicemia	0.4
rs139973943	5	131926119	RAD50	intronic	S_typhimurium_Intracellular_Replication_24_3_5hr_median_GFP	G	A	0.02046	Gram negative septicemia	0.4
rs116536178	2	175487602	WIPF1	intronic	TNFa_Chlamydia	C	T	0.02046	Mycoses	-0.37
rs34394614	1	51756932	TTC39A	intronic	sifA_3_5hr_median_GFP	A	G	0.02046	Protozoan infection	-15.77
rs28507167	4	113947489	ANK2	intronic	TNFa_Uninfected	G	A	0.02046	Viral hepatitis B	-0.4
rs72892449	4	113846886	ANK2	intronic	S_typhimurium_IL10_cell_uninfected_sub_fg_ml_cell	G	A	0.02046	Viral hepatitis B	8.34
rs28579003	4	113954160	ANK2	intronic	TNFa_Uninfected	G	A	0.02046	Viral hepatitis B	-0.4
rs10019291	4	113953673	ANK2	intronic	TNFa_Uninfected	T	C	0.02046	Viral hepatitis B	-0.4
rs28397982	4	113964460	ANK2	intronic	TNFa_Uninfected	A	G	0.02046	Viral hepatitis B	-0.4
rs116663781	4	113961853	ANK2	intronic	TNFa_Uninfected	G	A	0.02046	Viral hepatitis B	-0.4
rs12501268	4	113917110	ANK2	intronic	PDGF_AB_BB_Uninfected	T	C	0.02046	Viral hepatitis B	-0.23
rs28501091	4	113951472	ANK2	intronic	TNFa_Uninfected	C	T	0.02046	Viral hepatitis B	-0.4
rs6533665	4	114014787	ANK2	intronic	Chlamydia_70hr_median_GFP	C	T	0.02046	Viral hepatitis B	-24.35
rs144930454	6	139601139	TXLNB	intronic	TNFb_Chlamydia	G	A	0.02046	Viral warts and human papilloma virus	0.54
rs16958178	15	34169130	AVEN	intronic	VEGF_Uninfected	T	A	0.02047	Bacterial pneumonia	0.17
rs7223629	17	79953771	ASPSCR1	intronic	Chlamydia_27hr_GFP	G	A	0.02047	Influenza	-0.8
rs149312781	17	79934453	ASPSCR1	upstream	Chlamydia_27hr_GFP	C	G	0.02047	Influenza	-0.77
rs2166433	2	120741083	PTPN4	UTR3	IL13_Uninfected	C	T	0.02047	Mycoses	-0.31
rs11653306	17	1370078	MYO1C	intronic	IP10_Chlamydia	G	A	0.02047	Other infectious and parasitic diseases	-0.41
rs9579871	13	21058797	CRYL1	intronic	IFNA2_Chlamydia	C	A	0.02047	Sexually transmitted infections excluding HIV and hepatitis	0.42
rs2234341	18	54306416	TXNL1	upstream	S_typhi_cell_death_BG_subtracted	G	A	0.02047	Sexually transmitted infections excluding HIV and hepatitis	1.18
rs150671038	13	21058609	CRYL1	intronic	IFNA2_Chlamydia	G	A	0.02047	Sexually transmitted infections excluding HIV and hepatitis	0.42
rs147021247	19	4337417	STAP2	intronic	IL13_Chlamydia	C	T	0.02047	Viral warts and human papilloma virus	0.72
rs58597200	5	131929347	RAD50	intronic	FGF2_Candida	G	C	0.02048	Gram negative septicemia	1.49
rs3782314	12	27129949	TM7SF3	intronic	IFNG_Uninfected	A	G	0.02048	Gram negative septicemia	-0.21
rs115410548	5	131907342	RAD50	intronic	FGF2_Candida	C	T	0.02048	Gram negative septicemia	1.49
rs143621433	5	131899472	RAD50	intronic	FGF2_Candida	C	T	0.02048	Gram negative septicemia	1.49
rs56749316	5	131916624	RAD50	intronic	FGF2_Candida	T	G	0.02048	Gram negative septicemia	1.49
rs75840815	5	131892194	RAD50	upstream	FGF2_Candida	C	T	0.02048	Gram negative septicemia	1.49
rs190542456	5	131946998	RAD50	intronic	FGF2_Candida	G	C	0.02048	Gram negative septicemia	1.49
rs77637338	5	131933615	RAD50	intronic	FGF2_Candida	A	C	0.02048	Gram negative septicemia	1.49
rs538408781	10	6071218	IL2RA	intronic	IL13_Chlamydia	C	G	0.02048	Gram positive septicemia	1.66
rs891507	7	150752066	CDK5	intronic	RANTES_Chlamydia	C	T	0.02048	Gram positive septicemia	0.3
rs370089599	7	75310829	HIP1	intronic	PDGF_AB_BB_Chlamydia	G	T	0.02048	Infection with drug-resistant organism	0.47
rs1179621	7	75253013	HIP1	intronic	RANTES_Uninfected	C	G	0.02048	Infection with drug-resistant organism	-0.28
rs2705780	7	75312581	HIP1	intronic	S_typhimurium_IP_10_pg_ml	G	C	0.02048	Infection with drug-resistant organism	-0.31
rs28617215	7	75313228	HIP1	intronic	S_typhimurium_IP_10_pg_ml	C	T	0.02048	Infection with drug-resistant organism	-0.43
rs4573208	7	75278547	HIP1	intronic	IL13_Chlamydia	G	A	0.02048	Infection with drug-resistant organism	-0.56
rs2525456	7	75312201	HIP1	intronic	S_typhimurium_IP_10_pg_ml	T	C	0.02048	Infection with drug-resistant organism	-0.31
rs2705781	7	75312231	HIP1	intronic	S_typhimurium_IP_10_pg_ml	A	G	0.02048	Infection with drug-resistant organism	-0.31
rs587687791	1	151188824	PIP5K1A	intronic	FGF2_Mucor	CA	C	0.02049	Bacterial pneumonia	-1.97
rs79570660	6	88409762	AKIRIN2	intronic	sifA_Replication_24_3_5hr_median_GFP	T	C	0.02049	Candidiasis	0.13
rs35458726	15	41097505	DNAJC17	intronic	RANTES_Chlamydia	C	T	0.02049	Herpes simplex	0.22
rs57994257	15	41096922	DNAJC17	intronic	RANTES_Chlamydia	G	A	0.02049	Herpes simplex	0.22
rs34143869	15	41097392	DNAJC17	intronic	RANTES_Chlamydia	G	A	0.02049	Herpes simplex	0.22
rs12909824	15	41098510	DNAJC17	intronic	RANTES_Chlamydia	G	A	0.02049	Herpes simplex	0.22
rs11070295	15	41098339	DNAJC17	intronic	RANTES_Chlamydia	C	T	0.02049	Herpes simplex	0.22
rs75844934	15	101037944	CERS3	intronic	Uninfected_cell_death_3_5hr	A	T	0.02049	Infection with drug-resistant organism	-1.28
rs114522595	15	101060408	CERS3	intronic	Uninfected_cell_death_3_5hr	C	T	0.02049	Infection with drug-resistant organism	-1.28
rs75303427	15	101057445	CERS3	intronic	Uninfected_cell_death_3_5hr	C	T	0.02049	Infection with drug-resistant organism	-1.28
rs150978293	15	101038388	CERS3	intronic	Uninfected_cell_death_3_5hr	C	T	0.02049	Infection with drug-resistant organism	-1.28
rs116007875	15	101058699	CERS3	intronic	Uninfected_cell_death_3_5hr	A	T	0.02049	Infection with drug-resistant organism	-1.28
rs79755863	15	101065661	CERS3	intronic	Uninfected_cell_death_3_5hr	C	A	0.02049	Infection with drug-resistant organism	-1.28
rs116045687	15	101059020	CERS3	intronic	Uninfected_cell_death_3_5hr	C	T	0.02049	Infection with drug-resistant organism	-1.28
rs79013572	17	66575645	FAM20A	intronic	S_typhimurium_MDC_pg_ml	C	A	0.02049	Influenza	0.75
rs17049893	2	120526547	PTPN4	intronic	IL6_Chlamydia	C	T	0.02049	Mycoses	1.14
rs142287242	2	120535966	PTPN4	intronic	IL6_Chlamydia	T	A	0.02049	Mycoses	1.14
rs111834997	17	1369209	MYO1C	intronic	VEGF_Uninfected	C	T	0.02049	Other infectious and parasitic diseases	0.52
rs188234611	2	10867918	ATP6V1C2	intronic	IL6_Chlamydia	C	G	0.02049	Staphalococcus infection	-1.38
rs113586794	2	47595552	EPCAM	upstream	S_typhimurium_IL10_cell_uninfected_sub_fg_ml_cell	C	T	0.02049	Tuberculosis	-6.87
rs13135212	4	114058359	ANK2	intronic	Uninfected_MDC_pg_ml	C	T	0.02049	Viral hepatitis B	-0.34
rs114573319	4	114088937	ANK2	intronic	Chlamydia_27hr_cell_death_BG_subtracted	G	A	0.02049	Viral hepatitis B	1.2
rs1966338	4	114167232	ANK2	intronic	Chlamydia_Intercellular_Spread_70hr_27hr_GFP	A	G	0.02049	Viral hepatitis B	-0.15
rs73881355	22	31628257	LIMK2	intronic	IL12P70_Chlamydia	A	T	0.0205	Helicobacter Pylori	-1.5
rs58465541	22	31635930	LIMK2	intronic	IL12P70_Chlamydia	A	T	0.0205	Helicobacter Pylori	-1.5
rs2836932	21	40546717	PSMG1	downstream	Uninfected_MDC_pg_ml	G	A	0.0205	Staphalococcus infection	0.18
rs12228220	12	95944633	USP44	intronic	S_typhimurium_Intracellular_Replication_24_3_5hr_median_GFP	C	T	0.0205	Tuberculosis	-0.27
rs2907378	17	66552721	FAM20A	intronic	S_typhi_3_5hr_median_GFP	G	T	0.02051	Influenza	-56.42
rs118167425	17	66571187	FAM20A	intronic	IL10_Chlamydia	G	A	0.02051	Influenza	0.8
rs114044903	2	10883420	ATP6V1C2	intronic	Toxo_5hr_median	A	G	0.02051	Staphalococcus infection	145.3
rs2754263	6	88406752	AKIRIN2	intronic	IL12P70_Uninfected	G	A	0.02052	Candidiasis	-0.55
rs2787926	6	88411584	AKIRIN2	UTR5	IL12P70_Uninfected	G	A	0.02052	Candidiasis	-0.55
rs2754265	6	88410170	AKIRIN2	intronic	IL12P70_Uninfected	C	T	0.02052	Candidiasis	-0.55
rs2787925	6	88410955	AKIRIN2	intronic	IL12P70_Uninfected	A	G	0.02052	Candidiasis	-0.55
rs112180098	3	119435639	MAATS1	intronic	Chlamydia_Replication_Permisiveness_high_GFP_46hr_total_GFP_27hr	G	A	0.02052	Dermatophytosis and dermatomycosis	-0.03
rs115737081	5	131951692	RAD50	intronic	FGF2_Candida	T	C	0.02052	Gram negative septicemia	3.57
rs78556477	10	6101598	IL2RA	intronic	Uninfected_IL10_pg_ml	G	A	0.02052	Gram positive septicemia	0.48
rs41281102	7	75210957	HIP1	intronic	Chlamydia_70hr_cell_death_BG_sub	T	C	0.02052	Infection with drug-resistant organism	3.97
rs61782062	1	51786899	TTC39A	intronic	MIP1B_Uninfected	C	T	0.02052	Protozoan infection	0.38
rs548573154	1	51773918	TTC39A	intronic	Chlamydia_70hr_GFP	T	C	0.02052	Protozoan infection	3.68
rs77204711	2	47613788	EPCAM	UTR3	Uninfected_cell_death_3_5hr	G	A	0.02052	Tuberculosis	0.96
rs112863572	2	47614324	EPCAM	downstream	MIP1B_Chlamydia	C	G	0.02052	Tuberculosis	-0.71
rs111359223	4	114268859	ANK2	intronic	S_typhi_3_5hr_GFP	C	T	0.02052	Viral hepatitis B	-0.51
rs112499588	4	114269240	ANK2	intronic	S_typhi_3_5hr_GFP	G	T	0.02052	Viral hepatitis B	-0.51
rs12501276	4	113926085	ANK2	intronic	IFNA2_Uninfected	G	A	0.02052	Viral hepatitis B	-0.38
rs6832446	4	114011905	ANK2	intronic	IL13_Chlamydia	T	C	0.02052	Viral hepatitis B	-0.35
rs10004206	4	113794020	ANK2	intronic	sifA_Intracellular_Survival_24hr_3hr_GFP	A	T	0.02052	Viral hepatitis B	0.06
rs61679768	4	113766654	ANK2	intronic	IL1RA_Uninfected	A	G	0.02052	Viral hepatitis B	0.31
rs72556367	4	114260488	ANK2	intronic	S_typhi_3_5hr_GFP	T	C	0.02052	Viral hepatitis B	-0.51
rs76373385	4	114262160	ANK2	intronic	S_typhi_3_5hr_GFP	A	C	0.02052	Viral hepatitis B	-0.51
rs59674936	4	114053042	ANK2	intronic	IL6_Uninfected	C	T	0.02052	Viral hepatitis B	0.23
rs362461	4	114156117	ANK2	intronic	S_typhimurium_IL10_cell_uninfected_sub_fg_ml_cell	A	G	0.02052	Viral hepatitis B	-5.18
rs202045330	4	114262021	ANK2	intronic	S_typhi_3_5hr_GFP	AAAAC	A	0.02052	Viral hepatitis B	-0.51
rs111809910	4	114258569	ANK2	intronic	S_typhi_3_5hr_GFP	T	A	0.02052	Viral hepatitis B	-0.51
rs77572379	15	34217807	AVEN	intronic	IL6_Uninfected	A	T	0.02053	Bacterial pneumonia	0.27
rs144717419	15	34209366	AVEN	intronic	Chlamydia_27hr_GFP	T	G	0.02053	Bacterial pneumonia	0.75
rs116636136	15	34193897	AVEN	intronic	Chlamydia_27hr_GFP	C	T	0.02053	Bacterial pneumonia	0.75
rs60405735	15	101041921	CERS3	exonic	Chlamydia_Intercellular_Spread_70hr_27hr_GFP	T	C	0.02053	Infection with drug-resistant organism	0.21
rs2587776	15	101037558	CERS3	intronic	S_typhimurium_3_5hr_median_GFP	G	T	0.02053	Infection with drug-resistant organism	15.03
rs7172975	15	101007842	CERS3	intronic	IP10_Uninfected	C	A	0.02053	Infection with drug-resistant organism	0.39
rs114900274	17	79963123	ASPSCR1	intronic	Chlamydia_46hr_GFP	G	A	0.02053	Influenza	0.97
rs116434557	13	21012738	CRYL1	intronic	IL13_Chlamydia	G	A	0.02053	Sexually transmitted infections excluding HIV and hepatitis	1.26
rs60156285	5	131955818	RAD50	intronic	TNFb_Chlamydia	C	T	0.02054	Gram negative septicemia	-0.38
rs7780452	7	75298752	HIP1	intronic	IL1RA_Chlamydia	G	A	0.02054	Infection with drug-resistant organism	-0.43
rs139790402	7	75298411	HIP1	intronic	IL1RA_Chlamydia	T	C	0.02054	Infection with drug-resistant organism	-0.43
rs76757020	11	111150341	C11orf53	intronic	MDC_Uninfected	T	C	0.02054	Infection with drug-resistant organism	0.55
rs143766373	9	108342407	FKTN	intronic	MDC_Chlamydia	C	A	0.02054	Infectious mononucleosis	0.35
rs3761817	7	10980750	NDUFA4	upstream	IL6_Chlamydia	C	T	0.02054	Intestinal infection	0.46
rs35515145	1	51767558	TTC39A	intronic	X3_day_viability	G	A	0.02054	Protozoan infection	1.53
rs116835093	13	21021236	CRYL1	intronic	Uninfected_IP_10_pg_ml	G	A	0.02054	Sexually transmitted infections excluding HIV and hepatitis	-0.8
rs150671038	13	21058609	CRYL1	intronic	Toxo_5hr_median	G	A	0.02054	Sexually transmitted infections excluding HIV and hepatitis	-44.93
rs145717828	13	21024127	CRYL1	intronic	Uninfected_IP_10_pg_ml	G	A	0.02054	Sexually transmitted infections excluding HIV and hepatitis	-0.8
rs9579871	13	21058797	CRYL1	intronic	Toxo_5hr_median	C	A	0.02054	Sexually transmitted infections excluding HIV and hepatitis	-44.93
rs116540892	13	21030707	CRYL1	intronic	Uninfected_IP_10_pg_ml	A	G	0.02054	Sexually transmitted infections excluding HIV and hepatitis	-0.8
rs4971018	1	151210126	PIP5K1A	intronic	VEGF_Chlamydia	A	G	0.02055	Bacterial pneumonia	0.17
rs4971017	1	151205971	PIP5K1A	intronic	VEGF_Chlamydia	G	A	0.02055	Bacterial pneumonia	0.17
rs115246520	15	101067590	CERS3	intronic	MIP1B_Uninfected	G	A	0.02055	Infection with drug-resistant organism	-0.41
rs372553777	17	79939221	ASPSCR1	intronic	Chlamydia_70hr_GFP	TG	T	0.02055	Influenza	-2.96
rs75703546	17	79946623	ASPSCR1	intronic	Chlamydia_70hr_GFP	C	T	0.02055	Influenza	-2.96
rs75507606	1	20679677	VWA5B1	intronic	IFNG_Chlamydia	G	C	0.02055	Intestinal infection	-0.42
rs1559515	2	86359405	PTCD3	intronic	IL4_Chlamydia	T	G	0.02055	Other CNS infections and poliomyelitis	0.32
rs1075622	2	86337930	PTCD3	intronic	IL4_Chlamydia	C	T	0.02055	Other CNS infections and poliomyelitis	0.32
rs6750581	2	86351240	PTCD3	intronic	IL4_Chlamydia	C	T	0.02055	Other CNS infections and poliomyelitis	0.32
rs4832247	2	86342261	PTCD3	intronic	IL4_Chlamydia	A	G	0.02055	Other CNS infections and poliomyelitis	0.32
rs3731820	2	86353150	PTCD3	intronic	IL4_Chlamydia	C	G	0.02055	Other CNS infections and poliomyelitis	0.32
rs4832022	2	86343476	PTCD3	intronic	IL4_Chlamydia	A	C	0.02055	Other CNS infections and poliomyelitis	0.32
rs10183744	2	86346840	PTCD3	intronic	IL4_Chlamydia	A	G	0.02055	Other CNS infections and poliomyelitis	0.32
rs2241436	2	86360809	PTCD3	intronic	IL4_Chlamydia	A	G	0.02055	Other CNS infections and poliomyelitis	0.32
rs1424517	2	86358999	PTCD3	intronic	IL4_Chlamydia	G	A	0.02055	Other CNS infections and poliomyelitis	0.32
rs4832249	2	86348960	PTCD3	intronic	IL4_Chlamydia	A	G	0.02055	Other CNS infections and poliomyelitis	0.32
rs73443960	13	21032168	CRYL1	intronic	Staph_toxin_cell_death_BG_subtracted	A	T	0.02055	Sexually transmitted infections excluding HIV and hepatitis	-2.8
rs4770042	13	21054904	CRYL1	intronic	Toxo_48hr_released_toxo_concentration	C	G	0.02055	Sexually transmitted infections excluding HIV and hepatitis	28030
rs6777590	3	8986602	RAD18	intronic	Toxo_5hr_gfp	T	C	0.02055	Streptococcus infection	-3.83
rs1506063	4	114047406	ANK2	intronic	S_typhimurium_3_5hr_GFP	T	C	0.02055	Viral hepatitis B	-0.22
rs113087247	4	113792403	ANK2	intronic	S_typhi_Replication_24_3_5hr_median_GFP	A	G	0.02055	Viral hepatitis B	-0.08
rs76330897	4	113791886	ANK2	intronic	S_typhi_Replication_24_3_5hr_median_GFP	C	T	0.02055	Viral hepatitis B	-0.08
rs7612069	3	148425630	AGTR1	intronic	TNFa_Chlamydia	A	G	0.02055	Viral infection	0.83
rs147663558	9	140138530	FAM166A	intronic	S_typhi_3_5hr_median_GFP	G	T	0.02056	Bacterial pneumonia	24.59
rs12722521	10	6078796	IL2RA	intronic	FGF2_Uninfected	G	A	0.02056	Gram positive septicemia	-1.43
rs12722534	10	6075211	IL2RA	intronic	FGF2_Uninfected	G	A	0.02056	Gram positive septicemia	-1.43
rs605286	15	34215944	AVEN	intronic	VEGF_Chlamydia	G	A	0.02058	Bacterial pneumonia	-0.14
rs35017263	3	119478459	MAATS1	intronic	IL1RA_Uninfected	A	G	0.02058	Dermatophytosis and dermatomycosis	0.23
rs6770006	3	119478098	MAATS1	intronic	IL1RA_Uninfected	G	C	0.02058	Dermatophytosis and dermatomycosis	0.23
rs4755240	11	44306882	ALX4	intronic	sifA_3_5hr_median_GFP	T	C	0.02058	Gram positive septicemia	13.74
rs73475741	15	101059667	CERS3	intronic	Chlamydia_70hr_GFP	G	A	0.02058	Infection with drug-resistant organism	4.21
rs146778001	2	175541660	WIPF1	intronic	S_typhi_3_5hr_GFP	C	T	0.02058	Mycoses	-0.28
rs75104385	2	86349490	PTCD3	intronic	FGF2_Mucor	T	C	0.02058	Other CNS infections and poliomyelitis	-4.23
rs201104255	2	86347788	PTCD3	intronic	FGF2_Mucor	CAGG	C	0.02058	Other CNS infections and poliomyelitis	-4.23
rs112515430	2	86339501	PTCD3	intronic	Uninfected_IP_10_pg_ml	A	G	0.02058	Other CNS infections and poliomyelitis	-0.4
rs2241433	2	86364653	PTCD3	exonic	FGF2_Mucor	A	G	0.02058	Other CNS infections and poliomyelitis	-4.23
rs6734409	2	86356154	PTCD3	intronic	Uninfected_IP_10_pg_ml	G	A	0.02058	Other CNS infections and poliomyelitis	-0.4
rs147509292	2	86346517	PTCD3	intronic	FGF2_Mucor	T	C	0.02058	Other CNS infections and poliomyelitis	-4.23
rs3731821	2	86340791	PTCD3	intronic	FGF2_Mucor	G	A	0.02058	Other CNS infections and poliomyelitis	-4.23
rs60460813	2	86343840	PTCD3	intronic	FGF2_Mucor	C	T	0.02058	Other CNS infections and poliomyelitis	-4.23
rs17476377	4	114017352	ANK2	intronic	IFNG_Uninfected	G	A	0.02058	Viral hepatitis B	-0.19
rs6533666	4	114015536	ANK2	intronic	IFNG_Uninfected	G	C	0.02058	Viral hepatitis B	-0.19
rs17445053	4	114102531	ANK2	intronic	Cells_ml_after_3_days	C	T	0.02058	Viral hepatitis B	27210
rs61738493	2	27001306	SLC35F6	exonic	Toxo_5hr_gfp	G	A	0.02058	Viral infection	4.81
rs2706345	5	131903928	RAD50	intronic	IL6_Uninfected	G	A	0.0206	Gram negative septicemia	-0.18
rs2476491	10	6095410	IL2RA	intronic	Toxo_5hr_gfp	A	T	0.0206	Gram positive septicemia	1.97
rs57191378	15	41070260	DNAJC17	intronic	IL13_Chlamydia	C	G	0.0206	Herpes simplex	0.55
rs73398537	15	41071995	DNAJC17	intronic	IL13_Chlamydia	T	C	0.0206	Herpes simplex	0.55
rs16970997	15	41069619	DNAJC17	intronic	IL13_Chlamydia	A	C	0.0206	Herpes simplex	0.55
rs16971004	15	41074730	DNAJC17	intronic	IL13_Chlamydia	G	A	0.0206	Herpes simplex	0.55
rs73398540	15	41072093	DNAJC17	intronic	IL13_Chlamydia	T	C	0.0206	Herpes simplex	0.55
rs57380807	15	41073842	DNAJC17	intronic	IL13_Chlamydia	A	G	0.0206	Herpes simplex	0.55
rs112498403	15	41071063	DNAJC17	intronic	IL13_Chlamydia	T	C	0.0206	Herpes simplex	0.55
rs191197709	5	145189141	PRELID2	intronic	IP10_Chlamydia	T	C	0.0206	Human immunodeficiency virus	-1.26
rs192380574	5	145190518	PRELID2	intronic	IP10_Chlamydia	A	T	0.0206	Human immunodeficiency virus	-1.26
rs184406750	5	145191012	PRELID2	intronic	IP10_Chlamydia	G	A	0.0206	Human immunodeficiency virus	-1.26
rs12594424	15	100985242	CERS3	intronic	Staph_toxin_cell_death_BG_subtracted	T	C	0.0206	Infection with drug-resistant organism	1.92
rs10823326	10	71019536	HKDC1	intronic	Chlamydia_Replication_Permisiveness_high_GFP_46hr_total_GFP_27hr	A	G	0.0206	Influenza	0.02
rs114959821	13	21067328	CRYL1	intronic	IP10_Uninfected	G	A	0.0206	Sexually transmitted infections excluding HIV and hepatitis	-0.76
rs114888574	13	21069468	CRYL1	intronic	IP10_Uninfected	C	T	0.0206	Sexually transmitted infections excluding HIV and hepatitis	-0.76
rs115153770	13	21077024	CRYL1	intronic	IP10_Uninfected	C	T	0.0206	Sexually transmitted infections excluding HIV and hepatitis	-0.76
rs114203795	13	21079123	CRYL1	intronic	IP10_Uninfected	C	G	0.0206	Sexually transmitted infections excluding HIV and hepatitis	-0.76
rs114242495	13	21069437	CRYL1	intronic	IP10_Uninfected	G	A	0.0206	Sexually transmitted infections excluding HIV and hepatitis	-0.76
rs116642488	13	21066323	CRYL1	intronic	IP10_Uninfected	A	G	0.0206	Sexually transmitted infections excluding HIV and hepatitis	-0.76
rs6885755	5	176027878	GPRIN1	intronic	Uninfected_IP_10_pg_ml	T	C	0.0206	Tuberculosis	0.4
rs2787919	6	88397273	AKIRIN2	intronic	TNFb_Uninfected	T	G	0.02061	Candidiasis	-0.22
rs2787922	6	88400634	AKIRIN2	intronic	TNFb_Uninfected	C	T	0.02061	Candidiasis	-0.22
rs143862587	22	29455084	C22orf31	exonic	IFNG_Chlamydia	C	T	0.02061	Gram positive septicemia	-0.74
rs6711896	2	120528517	PTPN4	intronic	IL10_Chlamydia	G	C	0.02061	Mycoses	-0.32
rs76190814	2	175519480	WIPF1	intronic	S_typhi_3_5hr_median_GFP	G	A	0.02061	Mycoses	-33.55
rs12759163	1	51763952	TTC39A	intronic	PDGF_AB_BB_Uninfected	C	T	0.02061	Protozoan infection	-0.79
rs34294410	21	40555160	PSMG1	intronic	Uninfected_MDC_pg_ml	C	G	0.02061	Staphalococcus infection	0.18
rs7280375	21	40552408	PSMG1	intronic	Uninfected_MDC_pg_ml	A	G	0.02061	Staphalococcus infection	0.18
rs34227163	21	40551943	PSMG1	intronic	Uninfected_MDC_pg_ml	A	G	0.02061	Staphalococcus infection	0.18
rs17049714	3	8937684	RAD18	intronic	MDC_Chlamydia	A	G	0.02061	Streptococcus infection	-0.24
rs17049733	3	8945302	RAD18	intronic	MDC_Chlamydia	T	C	0.02061	Streptococcus infection	-0.24
rs75929236	4	114075496	ANK2	intronic	RANTES_Chlamydia	T	G	0.02061	Viral hepatitis B	0.56
rs6533673	4	114122879	ANK2	intronic	IL1RA_Chlamydia	A	G	0.02061	Viral hepatitis B	0.18
rs115527840	4	114258517	ANK2	intronic	S_typhi_Intracellular_Survival_24hr_3_5hr_GFP	C	T	0.02061	Viral hepatitis B	-0.06
rs116020720	4	114077980	ANK2	intronic	RANTES_Chlamydia	G	A	0.02061	Viral hepatitis B	0.37
rs29396	4	114196059	ANK2	intronic	Uninfected_cell_death_3_5hr	A	G	0.02061	Viral hepatitis B	-1.86
rs143807709	4	114187166	ANK2	intronic	Uninfected_cell_death_3_5hr	A	G	0.02061	Viral hepatitis B	-1.86
rs695002	4	114017964	ANK2	intronic	S_typhimurium_IL10_pg_ml	A	C	0.02061	Viral hepatitis B	-0.2
rs2252860	2	26987481	SLC35F6	intronic	Chlamydia_Intercellular_Spread_70hr_27hr_GFP	G	A	0.02061	Viral infection	-0.13
rs828255	2	26986791	SLC35F6	upstream	Chlamydia_Intercellular_Spread_70hr_27hr_GFP	T	C	0.02061	Viral infection	-0.13
rs828265	2	26994920	SLC35F6	intronic	Chlamydia_Intercellular_Spread_70hr_27hr_GFP	C	G	0.02061	Viral infection	-0.13
rs828266	2	26995602	SLC35F6	intronic	Chlamydia_Intercellular_Spread_70hr_27hr_GFP	A	G	0.02061	Viral infection	-0.13
rs622771	15	34199074	AVEN	intronic	IL1RA_Uninfected	T	C	0.02062	Bacterial pneumonia	-0.37
rs16958222	15	34179440	AVEN	intronic	VEGF_Uninfected	A	G	0.02062	Bacterial pneumonia	0.25
rs73375714	15	34179942	AVEN	intronic	VEGF_Uninfected	C	T	0.02062	Bacterial pneumonia	0.25
rs9673016	15	34258132	AVEN	intronic	PDGF_AB_BB_Uninfected	A	T	0.02062	Bacterial pneumonia	0.36
rs10771314	12	27143508	TM7SF3	exonic	Toxo_5hr_median	G	A	0.02062	Gram negative septicemia	42.52
rs73259670	5	131930368	RAD50	intronic	VEGF_Chlamydia	A	C	0.02062	Gram negative septicemia	0.74
rs73259689	5	131941283	RAD50	intronic	VEGF_Chlamydia	C	T	0.02062	Gram negative septicemia	0.74
rs570041852	5	131955633	RAD50	intronic	VEGF_Chlamydia	G	A	0.02062	Gram negative septicemia	0.74
rs12321522	12	27165684	TM7SF3	intronic	TNFb_Chlamydia	G	A	0.02062	Gram negative septicemia	0.28
rs10245655	7	75247605	HIP1	intronic	Chlamydia_Replication_Permisiveness_high_GFP_46hr_total_GFP_27hr	G	A	0.02062	Infection with drug-resistant organism	0.03
rs57407294	17	79943139	ASPSCR1	intronic	S_typhimurium_cell_death_BG_subtracted	C	T	0.02062	Influenza	-3.37
rs532843159	10	70997041	HKDC1	intronic	S_typhimurium_3_5hr_GFP	G	C	0.02062	Influenza	-0.37
rs201856	11	32620590	EIF3M	intronic	IL13_Chlamydia	C	G	0.02062	Viral warts and human papilloma virus	0.36
rs169326	11	32619216	EIF3M	intronic	IL13_Chlamydia	C	T	0.02062	Viral warts and human papilloma virus	0.36
rs62129306	19	4326898	STAP2	intronic	IL1RA_Chlamydia	C	G	0.02062	Viral warts and human papilloma virus	0.68
rs1001597	15	34176321	AVEN	intronic	Uninfected_cell_death_3_5hr	C	G	0.02064	Bacterial pneumonia	-0.65
rs116248489	15	34179756	AVEN	intronic	Uninfected_cell_death_3_5hr	G	C	0.02064	Bacterial pneumonia	-0.65
rs752888	15	34177691	AVEN	intronic	Uninfected_cell_death_3_5hr	G	C	0.02064	Bacterial pneumonia	-0.65
rs1001598	15	34177423	AVEN	intronic	Uninfected_cell_death_3_5hr	C	T	0.02064	Bacterial pneumonia	-0.65
rs9289135	3	119475052	MAATS1	intronic	IFNA2_Uninfected	C	T	0.02064	Dermatophytosis and dermatomycosis	-0.48
rs78064200	11	44291734	ALX4	intronic	Toxo_48hr_released_toxo_concentration	C	T	0.02064	Gram positive septicemia	56360
rs116407224	11	44291732	ALX4	intronic	Toxo_48hr_released_toxo_concentration	C	T	0.02064	Gram positive septicemia	56360
rs557900229	5	145179900	PRELID2	intronic	TNFa_Chlamydia	A	C	0.02064	Human immunodeficiency virus	-0.64
rs624380	5	145198805	PRELID2	intronic	sifA_3_5hr_median_GFP	C	T	0.02064	Human immunodeficiency virus	-25.13
rs12592316	15	100981976	CERS3	intronic	IL13_Chlamydia	T	C	0.02064	Infection with drug-resistant organism	0.5
rs2654631	15	101027859	CERS3	intronic	IFNG_Uninfected	G	A	0.02064	Infection with drug-resistant organism	0.23
rs62478488	7	75245868	HIP1	intronic	Chlamydia_70hr_GFP	G	A	0.02064	Infection with drug-resistant organism	4.19
rs566696266	1	20617860	VWA5B1	intronic	TNFb_Uninfected	C	T	0.02064	Intestinal infection	-0.32
rs230179	1	20681159	VWA5B1	UTR3	IL12P70_Uninfected	A	C	0.02064	Intestinal infection	-0.64
rs6433495	2	175449657	WIPF1	intronic	TNFb_Uninfected	A	G	0.02064	Mycoses	-0.38
rs77445493	17	1373558	MYO1C	exonic	Uninfected_IP_10_pg_ml	G	A	0.02064	Other infectious and parasitic diseases	0.7
rs7318394	13	21073021	CRYL1	intronic	IP10_Uninfected	T	C	0.02064	Sexually transmitted infections excluding HIV and hepatitis	-0.56
rs9506492	13	21042506	CRYL1	intronic	Chlamydia_46hr_highGFP	T	C	0.02064	Sexually transmitted infections excluding HIV and hepatitis	0.17
rs79093597	18	54302218	TXNL1	intronic	PDGF_AB_BB_Chlamydia	C	T	0.02064	Sexually transmitted infections excluding HIV and hepatitis	0.64
rs13393244	2	10874737	ATP6V1C2	intronic	IP10_Chlamydia	A	G	0.02064	Staphalococcus infection	-0.67
rs76819577	2	10886169	ATP6V1C2	intronic	Chlamydia_46hr_highGFP	T	C	0.02064	Staphalococcus infection	-0.29
rs12991376	2	10881002	ATP6V1C2	intronic	MIP1B_Uninfected	A	G	0.02064	Staphalococcus infection	-0.45
rs528210519	2	47600366	EPCAM	intronic	Chlamydia_Intercellular_Spread_70hr_27hr_GFP	A	C	0.02064	Tuberculosis	0.27
rs28262	4	114197681	ANK2	intronic	VEGF_Chlamydia	C	T	0.02064	Viral hepatitis B	-0.23
rs11938726	4	113951409	ANK2	intronic	TNFb_Uninfected	T	C	0.02064	Viral hepatitis B	-0.25
rs114043188	4	114138575	ANK2	intronic	S_typhi_3_5hr_GFP	C	G	0.02064	Viral hepatitis B	0.57
rs145338859	4	113926407	ANK2	intronic	sifA_Intracellular_Survival_24hr_3hr_GFP	GA	G	0.02064	Viral hepatitis B	-0.02
rs113710736	4	114152460	ANK2	intronic	S_typhi_3_5hr_GFP	G	A	0.02064	Viral hepatitis B	-0.54
rs275653	3	148415545	AGTR1	upstream	Toxo_replication_30_5hr_median_GFP	A	G	0.02064	Viral infection	0.3
rs12594413	15	34229139	AVEN	intronic	Chlamydia_27hr_medianGFP	T	C	0.02066	Bacterial pneumonia	29.27
rs380397	20	44456655	TNNC2	upstream	S_typhi_3_5hr_median_GFP	T	G	0.02066	Human immunodeficiency virus	17.48
rs75241457	17	66554677	FAM20A	intronic	IL8_Chlamydia	C	T	0.02066	Influenza	0.6
rs137915527	13	21083150	CRYL1	intronic	PDGF_AB_BB_Chlamydia	T	C	0.02066	Sexually transmitted infections excluding HIV and hepatitis	-0.81
rs113740366	13	21045572	CRYL1	intronic	Chlamydia_46hr_GFP	A	G	0.02066	Sexually transmitted infections excluding HIV and hepatitis	-0.79
rs118093175	6	88406938	AKIRIN2	intronic	FGF2_Candida	C	T	0.02067	Candidiasis	3.37
rs10508300	10	6055124	IL2RA	intronic	IL4_Uninfected	C	G	0.02067	Gram positive septicemia	-0.58
rs143104976	1	20652053	VWA5B1	intronic	IP10_Uninfected	G	A	0.02067	Intestinal infection	-1.17
rs569270725	1	20654137	VWA5B1	intronic	IP10_Uninfected	C	T	0.02067	Intestinal infection	-1.17
rs149653742	1	20655112	VWA5B1	intronic	IP10_Uninfected	A	C	0.02067	Intestinal infection	-1.17
rs190931987	2	120636538	PTPN4	intronic	IL4_Chlamydia	A	G	0.02067	Mycoses	1.2
rs201039580	2	175517519	WIPF1	intronic	IL10_Uninfected	T	A	0.02067	Mycoses	-0.72
rs558671	3	8970441	RAD18	intronic	MDC_Chlamydia	C	T	0.02067	Streptococcus infection	-0.19
rs529369	3	8971348	RAD18	intronic	MDC_Chlamydia	T	C	0.02067	Streptococcus infection	-0.19
rs644094	3	8971295	RAD18	intronic	MDC_Chlamydia	A	G	0.02067	Streptococcus infection	-0.19
rs646687	3	8970771	RAD18	intronic	MDC_Chlamydia	A	G	0.02067	Streptococcus infection	-0.19
rs633425	3	8971387	RAD18	intronic	MDC_Chlamydia	G	A	0.02067	Streptococcus infection	-0.19
rs409144	3	8983660	RAD18	intronic	S_typhi_Replication_24_3_5hr_median_GFP	T	G	0.02067	Streptococcus infection	-0.09
rs17045676	4	114056623	ANK2	intronic	Toxo_48hr_released_toxo_concentration	A	G	0.02067	Viral hepatitis B	35910
rs77693528	4	114021834	ANK2	intronic	IFNG_Uninfected	A	G	0.02067	Viral hepatitis B	0.86
rs190848420	4	113878549	ANK2	intronic	Chlamydia_70hr_median_GFP	A	G	0.02067	Viral hepatitis B	-59.67
rs79121221	4	114014915	ANK2	intronic	IFNG_Uninfected	C	G	0.02067	Viral hepatitis B	0.86
rs67078837	4	114220647	ANK2	intronic	IL1RA_Chlamydia	C	T	0.02067	Viral hepatitis B	-0.3
rs78483786	4	114007545	ANK2	intronic	IFNG_Uninfected	T	C	0.02067	Viral hepatitis B	0.86
rs2158198	4	114218437	ANK2	intronic	IL1RA_Chlamydia	G	A	0.02067	Viral hepatitis B	-0.3
rs143382569	15	34183723	AVEN	intronic	TNFa_Uninfected	T	C	0.02068	Bacterial pneumonia	0.54
rs61345216	15	34195046	AVEN	intronic	Toxo_48hr_released_toxo_concentration	CTTAA	C	0.02068	Bacterial pneumonia	-24570
rs181649136	15	100985867	CERS3	intronic	Chlamydia_70hr_GFP	C	T	0.02068	Infection with drug-resistant organism	-3.47
rs111277254	17	79968710	ASPSCR1	exonic	Staph_toxin_cell_death_BG_subtracted	C	T	0.02068	Influenza	5.53
rs67686844	13	21039154	CRYL1	intronic	sifA_3_5hr_GFP	CT	C	0.02068	Sexually transmitted infections excluding HIV and hepatitis	-0.37
rs114689889	13	21033817	CRYL1	intronic	S_typhi_Replication_24_3_5hr_median_GFP	A	C	0.02068	Sexually transmitted infections excluding HIV and hepatitis	0.09
rs34811451	5	145210432	PRELID2	intronic	Chlamydia_27hr_cell_death_BG_subtracted	C	T	0.02069	Human immunodeficiency virus	-0.6
rs74761597	15	101008792	CERS3	intronic	Uninfected_IL10_pg_ml	C	T	0.02069	Infection with drug-resistant organism	-0.76
rs3824685	10	124767832	IKZF5	intronic	RANTES_Chlamydia	T	G	0.02069	Sepsis	0.17
rs542205749	12	95912711	USP44	intronic	S_typhi_3_5hr_GFP	TA	T	0.02069	Tuberculosis	-0.24
rs34833137	5	176025891	GPRIN1	exonic	Chlamydia_Intercellular_Spread_70hr_27hr_GFP	C	T	0.02069	Tuberculosis	0.38
rs34285890	5	176025767	GPRIN1	exonic	Chlamydia_Intercellular_Spread_70hr_27hr_GFP	A	G	0.02069	Tuberculosis	0.38
rs60371171	12	95916802	USP44	intronic	IL8_Uninfected	G	C	0.02069	Tuberculosis	0.31
rs572320	15	34229266	AVEN	intronic	IL8_Chlamydia	T	A	0.0207	Bacterial pneumonia	-0.28
rs6661347	1	151220596	PIP5K1A	UTR3	IP10_Uninfected	C	T	0.0207	Bacterial pneumonia	0.76
rs9474	6	88411768	AKIRIN2	UTR5	Chlamydia_46hr_highGFP	A	G	0.0207	Candidiasis	0.17
rs28433982	3	56702777	FAM208A	intronic	IFNA2_Uninfected	G	A	0.0207	Escherichia Coli	-0.53
rs75844322	15	41065305	DNAJC17	intronic	IFNA2_Uninfected	C	T	0.0207	Herpes simplex	-0.27
rs113344433	15	101084468	CERS3	UTR5	sifA_3_5hr_GFP	T	C	0.0207	Infection with drug-resistant organism	0.37
rs7606421	2	86362204	PTCD3	intronic	sifA_Replication_24_3_5hr_median_GFP	T	C	0.0207	Other CNS infections and poliomyelitis	-0.05
rs148174616	13	21058244	CRYL1	intronic	IFNG_Chlamydia	C	T	0.0207	Sexually transmitted infections excluding HIV and hepatitis	0.55
rs186328631	2	10869774	ATP6V1C2	intronic	Staph_toxin_cell_death_BG_subtracted	T	G	0.0207	Staphalococcus infection	5.27
rs113586794	2	47595552	EPCAM	upstream	IL12P70_Uninfected	C	T	0.0207	Tuberculosis	-0.5
rs62314901	4	113990808	ANK2	intronic	IL8_Uninfected	T	C	0.0207	Viral hepatitis B	-0.21
rs1013484	4	113938795	ANK2	intronic	sifA_Replication_24_3_5hr_median_GFP	A	G	0.0207	Viral hepatitis B	-0.04
rs72898060	4	114147337	ANK2	intronic	RANTES_Chlamydia	A	G	0.0207	Viral hepatitis B	-0.35
rs2352222	4	113911146	ANK2	intronic	S_typhimurium_MDC_pg_ml	T	G	0.0207	Viral hepatitis B	0.17
rs2352223	4	113910968	ANK2	intronic	S_typhimurium_MDC_pg_ml	G	C	0.0207	Viral hepatitis B	0.17
rs150118242	4	114198703	ANK2	intronic	sifA_cell_death_BG_subtracted	C	A	0.0207	Viral hepatitis B	-2.71
rs116020350	4	113907920	ANK2	intronic	sifA_Intracellular_Survival_24hr_3hr_GFP	G	C	0.0207	Viral hepatitis B	-0.06
rs9696650	9	140156219	NELFB	intronic	sifA_Replication_24_3_5hr_median_GFP	A	G	0.02071	Bacterial pneumonia	-0.04
rs7299657	12	27137084	TM7SF3	intronic	X3_day_viability	C	T	0.02071	Gram negative septicemia	-1.05
rs113572510	10	6093513	IL2RA	intronic	Chlamydia_46hr_highGFP	C	A	0.02071	Gram positive septicemia	-0.25
rs34811451	5	145210432	PRELID2	intronic	Uninfected_cell_death_3_5hr	C	T	0.02071	Human immunodeficiency virus	0.42
rs4730770	7	75186483	HIP1	intronic	sifA_3_5hr_GFP	C	T	0.02071	Infection with drug-resistant organism	-0.4
rs74918256	11	2161159	IGF2	intronic	IL4_Chlamydia	G	A	0.02071	Infection with drug-resistant organism	0.41
rs10902929	10	124460069	C10orf120	upstream	Chlamydia_70hr_GFP	G	A	0.02071	Intestinal infection	1.6
rs112115235	12	95929806	USP44	intronic	Chlamydia_27hr_cell_death_BG_subtracted	T	C	0.02071	Tuberculosis	0.62
rs4688028	3	119424822	MAATS1	intronic	Toxo_5hr_cell_death_BG_sub	C	A	0.02073	Dermatophytosis and dermatomycosis	-0.99
rs34845376	3	119436009	MAATS1	intronic	Toxo_5hr_cell_death_BG_sub	G	T	0.02073	Dermatophytosis and dermatomycosis	-0.99
rs12666173	7	75297231	HIP1	intronic	VEGF_Uninfected	T	C	0.02073	Infection with drug-resistant organism	-0.3
rs12905003	15	100985454	CERS3	intronic	IFNG_Uninfected	T	C	0.02073	Infection with drug-resistant organism	0.3
rs116141534	7	75205334	HIP1	intronic	IFNA2_Uninfected	G	T	0.02073	Infection with drug-resistant organism	-0.85
rs77936510	7	75248979	HIP1	intronic	IL13_Uninfected	T	C	0.02073	Infection with drug-resistant organism	0.62
rs10794480	15	100985039	CERS3	intronic	IFNG_Uninfected	T	C	0.02073	Infection with drug-resistant organism	0.3
rs62478516	7	75245945	HIP1	intronic	IL13_Uninfected	C	G	0.02073	Infection with drug-resistant organism	0.57
rs13239883	7	75309383	HIP1	intronic	VEGF_Uninfected	C	T	0.02073	Infection with drug-resistant organism	-0.14
rs151020388	10	71014031	HKDC1	intronic	FGF2_Mucor	A	C	0.02073	Influenza	3.68
rs4461144	17	79963197	ASPSCR1	intronic	S_typhi_Intracellular_Survival_24hr_3_5hr_GFP	C	T	0.02073	Influenza	0.02
rs79387523	2	175487919	WIPF1	intronic	TNFb_Chlamydia	A	C	0.02073	Mycoses	-0.52
rs3111718	2	120613388	PTPN4	intronic	MDC_Chlamydia	A	T	0.02073	Mycoses	-0.19
rs115203523	13	20977508	CRYL1	downstream	TNFa_Chlamydia	G	A	0.02073	Sexually transmitted infections excluding HIV and hepatitis	0.38
rs114081594	13	21018548	CRYL1	intronic	IFNG_Uninfected	T	C	0.02073	Sexually transmitted infections excluding HIV and hepatitis	0.4
rs11686660	2	10889709	ATP6V1C2	intronic	IL12P70_Uninfected	T	C	0.02073	Staphalococcus infection	-0.89
rs17364812	2	10923353	ATP6V1C2	exonic	sifA_cell_death_BG_subtracted	T	C	0.02073	Staphalococcus infection	-2.35
rs12617440	2	10922027	ATP6V1C2	intronic	sifA_cell_death_BG_subtracted	C	T	0.02073	Staphalococcus infection	-2.35
rs11709327	3	8978476	RAD18	intronic	MDC_Uninfected	C	T	0.02073	Streptococcus infection	-0.25
rs3812812	12	95945626	USP44	upstream	IL12P70_Chlamydia	T	G	0.02073	Tuberculosis	-0.79
rs13120716	4	114121466	ANK2	intronic	S_typhimurium_3_5hr_median_GFP	C	T	0.02073	Viral hepatitis B	14.22
rs313946	4	113975905	ANK2	intronic	Uninfected_MDC_pg_ml	T	C	0.02073	Viral hepatitis B	0.36
rs10016477	4	114014046	ANK2	intronic	Chlamydia_70hr_cell_death_BG_sub	G	A	0.02073	Viral hepatitis B	-0.65
rs6533675	4	114153062	ANK2	intronic	Uninfected_MDC_pg_ml	A	T	0.02073	Viral hepatitis B	-0.2
rs10016484	4	114014059	ANK2	intronic	Chlamydia_70hr_cell_death_BG_sub	G	A	0.02073	Viral hepatitis B	-0.65
rs29362	4	114208433	ANK2	intronic	S_typhimurium_3_5hr_median_GFP	A	G	0.02073	Viral hepatitis B	-12.2
rs10461148	4	113768434	ANK2	intronic	IL12P70_Uninfected	G	A	0.02073	Viral hepatitis B	0.46
rs11098183	4	113931190	ANK2	intronic	IFNA2_Uninfected	A	G	0.02073	Viral hepatitis B	-0.24
rs385338	3	148449156	AGTR1	intronic	sifA_cell_death_BG_subtracted	G	C	0.02073	Viral infection	-1.19
rs2638355	3	148449076	AGTR1	intronic	sifA_cell_death_BG_subtracted	C	T	0.02073	Viral infection	-1.19
rs5770939	22	51047241	MAPK8IP2	intronic	IFNA2_Chlamydia	C	T	0.02074	Streptococcus infection	0.35
rs540999771	15	34222541	AVEN	intronic	TNFa_Chlamydia	AC	A	0.02075	Bacterial pneumonia	0.43
rs1053724	12	27124739	TM7SF3	UTR3	MIP1B_Uninfected	C	A	0.02075	Gram negative septicemia	-0.4
rs12722670	10	6075255	IL2RA	intronic	Chlamydia_70hr_median_GFP	A	G	0.02075	Gram positive septicemia	32.36
rs117616189	11	44301514	ALX4	intronic	Chlamydia_27hr_medianGFP	C	T	0.02075	Gram positive septicemia	-98.85
rs12722674	10	6073942	IL2RA	intronic	Chlamydia_70hr_median_GFP	G	A	0.02075	Gram positive septicemia	32.36
rs74050127	11	2161437	IGF2	exonic	IP10_Uninfected	G	A	0.02075	Infection with drug-resistant organism	0.7
rs10538212	7	75233419	HIP1	intronic	Staph_toxin_cell_death_BG_subtracted	GGC	G	0.02075	Infection with drug-resistant organism	2.07
rs150289859	15	101050485	CERS3	intronic	X3_day_viability	AAG	A	0.02075	Infection with drug-resistant organism	1.56
rs117839139	7	75305678	HIP1	intronic	Toxo_48hr_released_toxo_concentration	G	A	0.02075	Infection with drug-resistant organism	-97330
rs149563616	13	21035195	CRYL1	intronic	Chlamydia_27hr_cell_death_BG_subtracted	AGTT	A	0.02075	Sexually transmitted infections excluding HIV and hepatitis	0.84
rs184645307	2	10872056	ATP6V1C2	intronic	Chlamydia_46hr_GFP	A	G	0.02075	Staphalococcus infection	-2.52
rs17045153	4	113863237	ANK2	intronic	FGF2_Mucor	A	G	0.02075	Viral hepatitis B	4.66
rs147666344	4	113866412	ANK2	intronic	FGF2_Mucor	C	T	0.02075	Viral hepatitis B	4.66
rs552875423	4	113857937	ANK2	intronic	FGF2_Mucor	ATTTT	A	0.02075	Viral hepatitis B	4.66
rs74987104	6	88411913	AKIRIN2	UTR5	Chlamydia_46hr_highGFP	C	G	0.02076	Candidiasis	-0.31
rs115407349	3	56717206	FAM208A	upstream	Chlamydia_27hr_cell_death_BG_subtracted	C	T	0.02076	Escherichia Coli	-0.94
rs12093201	1	20622272	VWA5B1	intronic	MDC_Chlamydia	C	T	0.02076	Intestinal infection	0.27
rs6676380	1	20633829	VWA5B1	intronic	MDC_Chlamydia	T	G	0.02076	Intestinal infection	0.2
rs474008	3	8963324	RAD18	intronic	Chlamydia_70hr_GFP	A	T	0.02076	Streptococcus infection	-1.57
rs689117	4	113989119	ANK2	intronic	S_typhimurium_IL10_pg_ml	T	C	0.02076	Viral hepatitis B	0.21
rs60150779	4	114134892	ANK2	intronic	VEGF_Chlamydia	G	A	0.02076	Viral hepatitis B	0.23
rs193118712	4	113969578	ANK2	intronic	IFNG_Chlamydia	C	T	0.02076	Viral hepatitis B	1.43
rs6853544	4	114301979	ANK2	intronic	S_typhimurium_IL10_pg_ml	T	C	0.02076	Viral hepatitis B	-0.28
rs6833604	4	113889842	ANK2	intronic	S_typhimurium_3_5hr_GFP	A	G	0.02076	Viral hepatitis B	-0.23
rs201949792	4	113969408	ANK2	intronic	IFNG_Chlamydia	A	G	0.02076	Viral hepatitis B	1.43
rs512594	15	34231203	AVEN	intronic	sifA_Replication_24_3_5hr_median_GFP	C	T	0.02077	Bacterial pneumonia	0.05
rs654211	15	34213105	AVEN	intronic	IFNG_Chlamydia	T	C	0.02077	Bacterial pneumonia	0.3
rs512514	15	34231233	AVEN	intronic	sifA_Replication_24_3_5hr_median_GFP	A	G	0.02077	Bacterial pneumonia	0.05
rs11610228	12	27157604	TM7SF3	intronic	PDGF_AB_BB_Chlamydia	A	G	0.02077	Gram negative septicemia	0.25
rs144879774	7	75263660	HIP1	intronic	S_typhi_Replication_24_3_5hr_median_GFP	A	T	0.02077	Infection with drug-resistant organism	-0.24
rs10743134	11	2150304	IGF2	downstream	S_typhimurium_cell_death_BG_subtracted	C	T	0.02077	Infection with drug-resistant organism	0.9
rs115498360	7	75284186	HIP1	intronic	S_typhi_Replication_24_3_5hr_median_GFP	A	G	0.02077	Infection with drug-resistant organism	-0.24
rs61872709	11	2153273	IGF2	UTR3	IL6_Uninfected	T	C	0.02077	Infection with drug-resistant organism	-0.35
rs1988372	7	75360225	HIP1	intronic	IFNA2_Uninfected	A	G	0.02077	Infection with drug-resistant organism	-0.26
rs183511552	7	75286740	HIP1	intronic	S_typhi_Replication_24_3_5hr_median_GFP	C	G	0.02077	Infection with drug-resistant organism	-0.24
rs9801115	7	75363697	HIP1	intronic	IFNA2_Uninfected	C	G	0.02077	Infection with drug-resistant organism	-0.26
rs149465729	7	75286176	HIP1	intronic	S_typhi_Replication_24_3_5hr_median_GFP	C	T	0.02077	Infection with drug-resistant organism	-0.24
rs1354332	15	101041896	CERS3	exonic	Chlamydia_27hr_cell_death_BG_subtracted	C	T	0.02077	Infection with drug-resistant organism	0.55
rs144196178	7	75295648	HIP1	intronic	S_typhi_Replication_24_3_5hr_median_GFP	C	A	0.02077	Infection with drug-resistant organism	-0.24
rs2587771	15	101026857	CERS3	intronic	Chlamydia_27hr_cell_death_BG_subtracted	T	C	0.02077	Infection with drug-resistant organism	0.54
rs558774932	11	2153269	IGF2	UTR3	IL6_Uninfected	CGT	C	0.02077	Infection with drug-resistant organism	-0.35
rs16862743	2	175450441	WIPF1	intronic	Staph_toxin_cell_death_BG_subtracted	A	G	0.02077	Mycoses	6.43
rs78817969	2	175475862	WIPF1	intronic	Staph_toxin_cell_death_BG_subtracted	C	T	0.02077	Mycoses	6.42
rs115378654	13	21006805	CRYL1	intronic	Chlamydia_46hr_highGFP	T	A	0.02077	Sexually transmitted infections excluding HIV and hepatitis	-0.43
rs115783500	13	21006776	CRYL1	intronic	Chlamydia_46hr_highGFP	G	A	0.02077	Sexually transmitted infections excluding HIV and hepatitis	-0.43
rs9506504	13	21093840	CRYL1	intronic	Uninfected_cell_death_3_5hr	A	G	0.02077	Sexually transmitted infections excluding HIV and hepatitis	0.49
rs4770049	13	21093604	CRYL1	intronic	Uninfected_cell_death_3_5hr	T	C	0.02077	Sexually transmitted infections excluding HIV and hepatitis	0.49
rs4770051	13	21093692	CRYL1	intronic	Uninfected_cell_death_3_5hr	G	A	0.02077	Sexually transmitted infections excluding HIV and hepatitis	0.49
rs114355772	13	21003501	CRYL1	intronic	Chlamydia_46hr_highGFP	T	G	0.02077	Sexually transmitted infections excluding HIV and hepatitis	-0.43
rs2314232	13	21087335	CRYL1	intronic	IL4_Chlamydia	T	C	0.02077	Sexually transmitted infections excluding HIV and hepatitis	0.29
rs139870790	12	95923530	USP44	intronic	IL13_Chlamydia	C	A	0.02077	Tuberculosis	-0.88
rs181643479	12	95929386	USP44	intronic	IL13_Chlamydia	T	C	0.02077	Tuberculosis	-0.88
rs185370609	12	95929387	USP44	intronic	IL13_Chlamydia	G	A	0.02077	Tuberculosis	-0.88
rs60607007	12	95923032	USP44	intronic	IL13_Chlamydia	T	C	0.02077	Tuberculosis	-0.88
rs76128368	4	113946032	ANK2	intronic	sifA_cell_death_BG_subtracted	A	C	0.02077	Viral hepatitis B	3.1
rs116209100	15	34179815	AVEN	intronic	S_typhimurium_3_5hr_median_GFP	C	T	0.02079	Bacterial pneumonia	-26.54
rs113957374	12	27139056	TM7SF3	intronic	IL12P70_Uninfected	C	T	0.02079	Gram negative septicemia	-0.71
rs4747837	10	6058735	IL2RA	intronic	IL1RA_Uninfected	C	G	0.02079	Gram positive septicemia	-0.26
rs62542695	9	33279256	CHMP5	intronic	IL8_Uninfected	T	C	0.02079	Herpes simplex	-0.45
rs2654625	15	101035277	CERS3	intronic	IFNG_Uninfected	T	C	0.02079	Infection with drug-resistant organism	0.23
rs1604704	15	101033103	CERS3	intronic	IFNG_Uninfected	C	T	0.02079	Infection with drug-resistant organism	0.23
rs375520183	15	101083738	CERS3	intronic	TNFb_Chlamydia	CTT	C	0.02079	Infection with drug-resistant organism	-0.2
rs76024630	9	108365462	FKTN	intronic	S_typhi_3_5hr_GFP	G	A	0.02079	Infectious mononucleosis	0.4
rs75946934	9	108380431	FKTN	intronic	S_typhi_3_5hr_GFP	C	T	0.02079	Infectious mononucleosis	0.4
rs230178	1	20682330	VWA5B1	downstream	Toxo_5hr_gfp	A	G	0.02079	Intestinal infection	1.85
rs11675884	2	175533753	WIPF1	intronic	FGF2_Uninfected	A	G	0.02079	Mycoses	-0.43
rs112323287	2	175507200	WIPF1	intronic	TNFa_Uninfected	G	A	0.02079	Mycoses	0.35
rs115231394	2	120672483	PTPN4	intronic	IL13_Chlamydia	A	G	0.02079	Mycoses	0.94
rs35817739	17	1376787	MYO1C	intronic	S_typhimurium_IP_10_pg_ml	GCA	G	0.02079	Other infectious and parasitic diseases	1.02
rs2302456	17	1374503	MYO1C	intronic	Toxo_5hr_gfp	C	T	0.02079	Other infectious and parasitic diseases	-3.29
rs2872488	13	21065369	CRYL1	intronic	FGF2_Candida	A	G	0.02079	Sexually transmitted infections excluding HIV and hepatitis	-0.53
rs34705151	21	40553344	PSMG1	intronic	Chlamydia_46hr_highGFP	G	A	0.02079	Staphalococcus infection	0.18
rs186814146	2	10918943	ATP6V1C2	intronic	IL1RA_Uninfected	G	A	0.02079	Staphalococcus infection	-0.4
rs61978929	14	75326462	PROX2	intronic	Cells_ml_after_3_days	G	A	0.02079	Tuberculosis	-135100
rs57096166	4	113925224	ANK2	intronic	IL4_Chlamydia	C	G	0.02079	Viral hepatitis B	0.49
rs368515809	4	114089876	ANK2	intronic	S_typhi_Replication_24_3_5hr_median_GFP	TA	T	0.02079	Viral hepatitis B	-0.16
rs72894481	4	113922786	ANK2	intronic	IL4_Chlamydia	C	G	0.02079	Viral hepatitis B	0.49
rs75263278	4	113936799	ANK2	intronic	Uninfected_MDC_pg_ml	C	A	0.02079	Viral hepatitis B	0.27
rs7674211	4	114054685	ANK2	intronic	S_typhimurium_IP_10_pg_ml	C	G	0.02079	Viral hepatitis B	0.49
rs17045062	4	113775526	ANK2	intronic	Cells_ml_after_3_days	G	C	0.02079	Viral hepatitis B	45080
rs73844010	4	114302053	ANK2	intronic	MDC_Uninfected	C	T	0.02079	Viral hepatitis B	-0.35
rs11945062	4	113891148	ANK2	intronic	IFNG_Uninfected	T	A	0.02079	Viral hepatitis B	0.2
rs17045991	4	114301249	ANK2	intronic	MDC_Uninfected	T	C	0.02079	Viral hepatitis B	-0.35
rs17045994	4	114302128	ANK2	intronic	MDC_Uninfected	A	G	0.02079	Viral hepatitis B	-0.35
rs6922150	6	139583990	TXLNB	intronic	Chlamydia_70hr_median_GFP	T	A	0.02079	Viral warts and human papilloma virus	23.66
rs144969545	7	72715725	NSUN5	downstream	S_typhi_cell_death_BG_subtracted	G	A	0.02079	Tuberculosis	0.7
rs543817289	22	31672454	LIMK2	intronic	sifA_Replication_24_3_5hr_median_GFP	CGGCGGCGGCCGCAGG	C	0.02081	Helicobacter Pylori	-0.11
rs8039493	15	101075889	CERS3	intronic	Chlamydia_27hr_cell_death_BG_subtracted	G	A	0.02081	Infection with drug-resistant organism	-1.18
rs116117742	15	101023482	CERS3	intronic	Chlamydia_27hr_cell_death_BG_subtracted	C	T	0.02081	Infection with drug-resistant organism	-1.18
rs7873	11	2150697	IGF2	UTR3	IL13_Uninfected	T	C	0.02081	Infection with drug-resistant organism	0.35
rs17305480	13	21038647	CRYL1	intronic	S_typhi_3_5hr_GFP	T	C	0.02081	Sexually transmitted infections excluding HIV and hepatitis	0.26
rs10422310	19	52378140	ZNF577	intronic	S_typhi_3_5hr_median_GFP	C	G	0.02081	Viral hepatitis C	21.75
rs10424341	19	52378355	ZNF577	intronic	S_typhi_3_5hr_median_GFP	T	C	0.02081	Viral hepatitis C	21.75
rs10423383	19	52378477	ZNF577	intronic	S_typhi_3_5hr_median_GFP	G	A	0.02081	Viral hepatitis C	21.75
rs201880	11	32609254	EIF3M	intronic	S_typhimurium_Intracellular_Replication_24_3_5hr_median_GFP	A	G	0.02081	Viral warts and human papilloma virus	-0.4
rs5849160	3	56695999	FAM208A	intronic	Chlamydia_Intercellular_Spread_70hr_27hr_GFP	CA	C	0.02082	Escherichia Coli	-0.18
rs34372928	2	120578669	PTPN4	intronic	IL13_Chlamydia	AT	A	0.02082	Mycoses	-0.4
rs112876364	1	51805388	TTC39A	intronic	Uninfected_MDC_pg_ml	G	C	0.02082	Protozoan infection	0.43
rs2707815	2	10894887	ATP6V1C2	intronic	S_typhi_Replication_24_3_5hr_median_GFP	G	A	0.02082	Staphalococcus infection	0.13
rs11714280	3	8978972	RAD18	intronic	S_typhimurium_3_5hr_median_GFP	T	C	0.02082	Streptococcus infection	21.07
rs41506946	4	114092418	ANK2	intronic	sifA_3_5hr_GFP	T	C	0.02082	Viral hepatitis B	-0.41
rs75280929	4	114092340	ANK2	intronic	sifA_3_5hr_GFP	A	G	0.02082	Viral hepatitis B	-0.41
rs5029416	4	113928050	ANK2	intronic	S_typhi_3_5hr_GFP	C	T	0.02082	Viral hepatitis B	-0.21
rs29436	4	114171605	ANK2	intronic	S_typhimurium_3_5hr_median_GFP	T	C	0.02082	Viral hepatitis B	-10.61
rs116556833	15	34195400	AVEN	intronic	FGF2_Uninfected	G	C	0.02083	Bacterial pneumonia	0.38
rs61938185	12	58201775	AVIL	intronic	IL1RA_Uninfected	G	A	0.02083	Escherichia Coli	-0.79
rs7299556	12	27161525	TM7SF3	intronic	IFNG_Uninfected	T	C	0.02083	Gram negative septicemia	-0.2
rs7893467	10	6079035	IL2RA	intronic	FGF2_Mucor	T	G	0.02083	Gram positive septicemia	-2.09
rs6602392	10	6078079	IL2RA	intronic	Chlamydia_46hr_GFP	C	A	0.02083	Gram positive septicemia	0.48
rs6960211	7	75196748	HIP1	intronic	S_typhimurium_cell_death_BG_subtracted	A	G	0.02083	Infection with drug-resistant organism	-4.1
rs58564994	15	101022591	CERS3	intronic	Chlamydia_27hr_cell_death_BG_subtracted	T	C	0.02083	Infection with drug-resistant organism	0.81
rs28578750	15	101024686	CERS3	intronic	S_typhimurium_IL10_cell_uninfected_sub_fg_ml_cell	C	T	0.02083	Infection with drug-resistant organism	-12.21
rs182582631	9	108344083	FKTN	intronic	Uninfected_MDC_pg_ml	G	T	0.02083	Infectious mononucleosis	0.28
rs11077964	17	79966487	ASPSCR1	intronic	IP10_Chlamydia	G	T	0.02083	Influenza	-0.53
rs62087505	17	66550198	FAM20A	intronic	Chlamydia_46hr_GFP	T	C	0.02083	Influenza	0.53
rs117163614	10	12235864	NUDT5	intronic	IL4_Uninfected	C	T	0.02083	Other infectious and parasitic diseases	0.71
rs118068886	17	1370753	MYO1C	intronic	IFNG_Uninfected	C	T	0.02083	Other infectious and parasitic diseases	-0.71
rs9315646	13	21074423	CRYL1	intronic	IP10_Chlamydia	T	C	0.02083	Sexually transmitted infections excluding HIV and hepatitis	0.47
rs115130790	13	21003815	CRYL1	intronic	Uninfected_cell_death_3_5hr	A	G	0.02083	Sexually transmitted infections excluding HIV and hepatitis	0.83
rs71426014	13	21028731	CRYL1	intronic	FGF2_Mucor	C	T	0.02083	Sexually transmitted infections excluding HIV and hepatitis	1.67
rs592907	15	34193131	AVEN	intronic	S_typhi_Replication_24_3_5hr_median_GFP	C	T	0.02085	Bacterial pneumonia	-0.07
rs2299013	5	131916918	RAD50	intronic	Chlamydia_46hr_GFP	G	C	0.02085	Gram negative septicemia	0.61
rs71913337	5	131962436	RAD50	intronic	Chlamydia_46hr_GFP	CTG	C	0.02085	Gram negative septicemia	0.61
rs10520114	5	131948891	RAD50	intronic	Chlamydia_46hr_GFP	A	G	0.02085	Gram negative septicemia	0.61
rs62383715	5	131920230	RAD50	intronic	Chlamydia_46hr_GFP	G	A	0.02085	Gram negative septicemia	0.61
rs116136020	11	44314129	ALX4	intronic	IL12P70_Chlamydia	C	T	0.02085	Gram positive septicemia	-0.41
rs1179599	7	75276858	HIP1	intronic	TNFb_Uninfected	C	T	0.02085	Infection with drug-resistant organism	-0.77
rs1179602	7	75280043	HIP1	intronic	TNFb_Uninfected	C	T	0.02085	Infection with drug-resistant organism	-0.77
rs73370142	7	75256880	HIP1	intronic	MDC_Uninfected	G	T	0.02085	Infection with drug-resistant organism	0.29
rs1179611	7	75246911	HIP1	intronic	TNFb_Uninfected	G	C	0.02085	Infection with drug-resistant organism	-0.77
rs72914550	2	175496630	WIPF1	intronic	Chlamydia_Replication_Permisiveness_high_GFP_46hr_total_GFP_27hr	C	T	0.02085	Mycoses	-0.07
rs1995916	2	120628463	PTPN4	intronic	IL10_Uninfected	A	C	0.02085	Mycoses	0.25
rs60635142	3	8948498	RAD18	intronic	Chlamydia_46hr_GFP	AAT	A	0.02085	Streptococcus infection	0.85
rs9856658	3	8960039	RAD18	intronic	Chlamydia_46hr_highGFP	T	C	0.02085	Streptococcus infection	0.2
rs578968	3	8963920	RAD18	intronic	Toxo_5hr_median	C	T	0.02085	Streptococcus infection	-32.32
rs6798925	3	8958355	RAD18	intronic	Chlamydia_46hr_highGFP	A	G	0.02085	Streptococcus infection	0.2
rs77182244	4	113746731	ANK2	intronic	Staph_toxin_cell_death_BG_subtracted	T	C	0.02085	Viral hepatitis B	-4.09
rs74600976	4	113756507	ANK2	intronic	Staph_toxin_cell_death_BG_subtracted	A	G	0.02085	Viral hepatitis B	-4.09
rs1982764	4	114112238	ANK2	intronic	sifA_3_5hr_median_GFP	G	A	0.02085	Viral hepatitis B	-12.6
rs151244421	4	113742170	ANK2	intronic	Staph_toxin_cell_death_BG_subtracted	C	A	0.02085	Viral hepatitis B	-4.09
rs115948962	4	113744125	ANK2	intronic	Staph_toxin_cell_death_BG_subtracted	C	T	0.02085	Viral hepatitis B	-4.09
rs79243734	4	113742661	ANK2	intronic	Staph_toxin_cell_death_BG_subtracted	T	A	0.02085	Viral hepatitis B	-4.09
rs145091361	4	113743080	ANK2	intronic	Staph_toxin_cell_death_BG_subtracted	C	T	0.02085	Viral hepatitis B	-4.09
rs77679091	4	113765087	ANK2	intronic	Staph_toxin_cell_death_BG_subtracted	C	T	0.02085	Viral hepatitis B	-4.09
rs143707471	4	113749668	ANK2	intronic	Staph_toxin_cell_death_BG_subtracted	C	T	0.02085	Viral hepatitis B	-4.09
rs115997183	4	113758125	ANK2	intronic	Staph_toxin_cell_death_BG_subtracted	A	C	0.02085	Viral hepatitis B	-4.09
rs79639073	4	113739535	ANK2	intronic	Staph_toxin_cell_death_BG_subtracted	G	A	0.02085	Viral hepatitis B	-4.09
rs144741808	4	113741844	ANK2	intronic	Staph_toxin_cell_death_BG_subtracted	G	T	0.02085	Viral hepatitis B	-4.09
rs78005994	4	113766080	ANK2	intronic	Staph_toxin_cell_death_BG_subtracted	T	C	0.02085	Viral hepatitis B	-4.09
rs150118242	4	114198703	ANK2	intronic	PDGF_AB_BB_Chlamydia	C	A	0.02085	Viral hepatitis B	-0.92
rs138974874	4	113743171	ANK2	intronic	Staph_toxin_cell_death_BG_subtracted	G	A	0.02085	Viral hepatitis B	-4.09
rs80226933	4	113741725	ANK2	intronic	Staph_toxin_cell_death_BG_subtracted	C	T	0.02085	Viral hepatitis B	-4.09
rs375305965	4	114236898	ANK2	intronic	Chlamydia_Replication_Permisiveness_high_GFP_46hr_total_GFP_27hr	CA	C	0.02085	Viral hepatitis B	-0.04
rs74425989	4	113747703	ANK2	intronic	Staph_toxin_cell_death_BG_subtracted	C	T	0.02085	Viral hepatitis B	-4.09
rs77256467	4	113765951	ANK2	intronic	Staph_toxin_cell_death_BG_subtracted	G	A	0.02085	Viral hepatitis B	-4.09
rs76966404	4	113763503	ANK2	intronic	Staph_toxin_cell_death_BG_subtracted	T	C	0.02085	Viral hepatitis B	-4.09
rs12695880	3	148430294	AGTR1	intronic	IFNA2_Uninfected	G	C	0.02085	Viral infection	0.88
rs10046180	6	139611762	TXLNB	intronic	IFNG_Chlamydia	T	A	0.02085	Viral warts and human papilloma virus	0.42
rs8027494	15	34227161	AVEN	intronic	Uninfected_cell_death_3_5hr	A	G	0.02086	Bacterial pneumonia	-0.93
rs58783870	15	34206081	AVEN	intronic	IL13_Uninfected	G	A	0.02086	Bacterial pneumonia	0.7
rs28529776	15	34226511	AVEN	intronic	Uninfected_cell_death_3_5hr	T	C	0.02086	Bacterial pneumonia	-0.93
rs28647944	15	34224493	AVEN	intronic	Uninfected_cell_death_3_5hr	T	C	0.02086	Bacterial pneumonia	-0.93
rs146675361	15	34222579	AVEN	intronic	Uninfected_cell_death_3_5hr	TTAAC	T	0.02086	Bacterial pneumonia	-0.93
rs565868698	22	29456023	C22orf31	intronic	S_typhi_cell_death_BG_subtracted	T	A	0.02086	Gram positive septicemia	-1.37
rs73472044	15	101014499	CERS3	intronic	S_typhimurium_IP_10_pg_ml	C	A	0.02086	Infection with drug-resistant organism	-0.51
rs68159909	15	101069098	CERS3	UTR5	Uninfected_cell_death_3_5hr	C	A	0.02086	Infection with drug-resistant organism	-0.72
rs116358491	19	41130265	LTBP4	intronic	Toxo_5hr_gfp	C	G	0.02086	Sexually transmitted infections excluding HIV and hepatitis	-3.45
rs114591277	13	20985631	CRYL1	intronic	Chlamydia_27hr_cell_death_BG_subtracted	G	A	0.02086	Sexually transmitted infections excluding HIV and hepatitis	-1.34
rs112719313	18	54286441	TXNL1	intronic	TNFa_Uninfected	T	A	0.02086	Sexually transmitted infections excluding HIV and hepatitis	0.72
rs182861872	13	20982995	CRYL1	intronic	Chlamydia_27hr_cell_death_BG_subtracted	A	G	0.02086	Sexually transmitted infections excluding HIV and hepatitis	-1.34
rs114018373	13	20979721	CRYL1	intronic	Chlamydia_27hr_cell_death_BG_subtracted	T	C	0.02086	Sexually transmitted infections excluding HIV and hepatitis	-1.34
rs138239479	13	20983152	CRYL1	intronic	Chlamydia_27hr_cell_death_BG_subtracted	T	C	0.02086	Sexually transmitted infections excluding HIV and hepatitis	-1.34
rs116817231	13	20980991	CRYL1	intronic	Chlamydia_27hr_cell_death_BG_subtracted	T	C	0.02086	Sexually transmitted infections excluding HIV and hepatitis	-1.34
rs114357443	13	20980242	CRYL1	intronic	Chlamydia_27hr_cell_death_BG_subtracted	A	C	0.02086	Sexually transmitted infections excluding HIV and hepatitis	-1.34
rs11800715	1	151199358	PIP5K1A	intronic	IL8_Chlamydia	T	G	0.02088	Bacterial pneumonia	-0.61
rs2106984	5	131953066	RAD50	intronic	S_typhi_3_5hr_median_GFP	T	A	0.02088	Gram negative septicemia	-17.74
rs1869481	11	44319905	ALX4	intronic	MDC_Uninfected	C	T	0.02088	Gram positive septicemia	-0.16
rs55959427	11	44284508	ALX4	UTR3	IL6_Uninfected	T	C	0.02088	Gram positive septicemia	-0.25
rs9324996	5	145197565	PRELID2	exonic	Chlamydia_Intercellular_Spread_70hr_27hr_GFP	T	C	0.02088	Human immunodeficiency virus	-0.22
rs12901893	15	101081851	CERS3	intronic	sifA_Replication_24_3_5hr_median_GFP	T	A	0.02088	Infection with drug-resistant organism	-0.07
rs11323964	15	100996076	CERS3	intronic	Uninfected_IL10_pg_ml	AT	A	0.02088	Infection with drug-resistant organism	0.2
rs375520183	15	101083738	CERS3	intronic	IL13_Uninfected	CTT	C	0.02088	Infection with drug-resistant organism	-0.32
rs146451365	7	75339034	HIP1	intronic	S_typhimurium_Intracellular_Survival_GFP_24hr_3_5hr	T	C	0.02088	Infection with drug-resistant organism	0.11
rs2269891	7	75360739	HIP1	intronic	Chlamydia_70hr_median_GFP	T	C	0.02088	Infection with drug-resistant organism	15.42
rs10499824	7	75171091	HIP1	intronic	TNFa_Uninfected	C	T	0.02088	Infection with drug-resistant organism	0.44
rs2907379	17	66552957	FAM20A	intronic	IFNA2_Chlamydia	G	C	0.02088	Influenza	0.36
rs11248476	10	124458521	C10orf120	intronic	IFNG_Uninfected	G	T	0.02088	Intestinal infection	0.54
rs2149695	13	20987052	CRYL1	intronic	S_typhimurium_IL10_cell_uninfected_sub_fg_ml_cell	C	T	0.02088	Sexually transmitted infections excluding HIV and hepatitis	6.33
rs74038913	13	21100449	CRYL1	upstream	IL4_Uninfected	C	T	0.02088	Sexually transmitted infections excluding HIV and hepatitis	0.74
rs75193708	13	21098409	CRYL1	intronic	IL4_Uninfected	A	C	0.02088	Sexually transmitted infections excluding HIV and hepatitis	0.74
rs9506481	13	20985448	CRYL1	intronic	S_typhimurium_IL10_cell_uninfected_sub_fg_ml_cell	A	G	0.02088	Sexually transmitted infections excluding HIV and hepatitis	6.33
rs35826039	22	51046163	MAPK8IP2	intronic	IL4_Chlamydia	C	T	0.02088	Streptococcus infection	-0.31
rs45515196	3	8987045	RAD18	intronic	Chlamydia_70hr_GFP	G	A	0.02088	Streptococcus infection	-5.47
rs148266598	3	119431668	MAATS1	intronic	sifA_cell_death_BG_subtracted	G	C	0.02089	Dermatophytosis and dermatomycosis	2.88
rs10916765	1	20649156	VWA5B1	intronic	sifA_Replication_24_3_5hr_median_GFP	A	G	0.02089	Intestinal infection	-0.05
rs6743563	2	175470176	WIPF1	intronic	IP10_Chlamydia	A	G	0.02089	Mycoses	0.58
rs73026159	2	175464833	WIPF1	intronic	IP10_Chlamydia	G	A	0.02089	Mycoses	0.58
rs2278084	2	86367741	PTCD3	UTR3	IL6_Chlamydia	G	C	0.02089	Other CNS infections and poliomyelitis	0.45
rs6737844	2	10915753	ATP6V1C2	intronic	MIP1B_Uninfected	T	C	0.02089	Staphalococcus infection	0.25
rs112802461	4	113805126	ANK2	intronic	TNFa_Uninfected	C	T	0.02089	Viral hepatitis B	-0.25
rs56154447	4	113893515	ANK2	intronic	S_typhimurium_3_5hr_GFP	A	G	0.02089	Viral hepatitis B	-0.18
rs115844198	4	113941133	ANK2	intronic	S_typhi_Intracellular_Survival_24hr_3_5hr_GFP	A	T	0.02089	Viral hepatitis B	-0.04
rs368515701	4	113801220	ANK2	intronic	X3_day_viability	T	A	0.02089	Viral hepatitis B	-0.71
rs28552732	15	34226385	AVEN	intronic	sifA_Replication_24_3_5hr_median_GFP	G	A	0.0209	Bacterial pneumonia	-0.06
rs112420239	15	34210902	AVEN	intronic	IFNA2_Uninfected	C	T	0.0209	Bacterial pneumonia	0.48
rs28454003	15	34227699	AVEN	intronic	sifA_Replication_24_3_5hr_median_GFP	G	A	0.0209	Bacterial pneumonia	-0.06
rs77253989	15	34222117	AVEN	intronic	sifA_Replication_24_3_5hr_median_GFP	A	G	0.0209	Bacterial pneumonia	-0.06
rs78243541	15	34223398	AVEN	intronic	sifA_Replication_24_3_5hr_median_GFP	A	G	0.0209	Bacterial pneumonia	-0.06
rs78226272	15	34227416	AVEN	intronic	sifA_Replication_24_3_5hr_median_GFP	C	T	0.0209	Bacterial pneumonia	-0.06
rs80134358	15	34222075	AVEN	intronic	sifA_Replication_24_3_5hr_median_GFP	G	A	0.0209	Bacterial pneumonia	-0.06
rs75907086	15	34222130	AVEN	intronic	sifA_Replication_24_3_5hr_median_GFP	G	A	0.0209	Bacterial pneumonia	-0.06
rs114147210	15	34225809	AVEN	intronic	sifA_Replication_24_3_5hr_median_GFP	A	G	0.0209	Bacterial pneumonia	-0.06
rs114469693	3	56707415	FAM208A	intronic	Toxo_spread_30hr_5hr_GFP	G	A	0.0209	Escherichia Coli	0.18
rs115961810	5	131928638	RAD50	intronic	S_typhi_Replication_24_3_5hr_median_GFP	T	G	0.0209	Gram negative septicemia	-0.15
rs146358297	5	131921196	RAD50	intronic	S_typhi_Replication_24_3_5hr_median_GFP	A	G	0.0209	Gram negative septicemia	-0.15
rs144650708	5	131909296	RAD50	intronic	S_typhi_Replication_24_3_5hr_median_GFP	A	G	0.0209	Gram negative septicemia	-0.15
rs140871324	5	131928160	RAD50	intronic	S_typhi_Replication_24_3_5hr_median_GFP	A	G	0.0209	Gram negative septicemia	-0.15
rs114442990	5	131922283	RAD50	intronic	S_typhi_Replication_24_3_5hr_median_GFP	C	G	0.0209	Gram negative septicemia	-0.15
rs371433440	5	131931039	RAD50	intronic	S_typhi_Replication_24_3_5hr_median_GFP	GTTATAC	G	0.0209	Gram negative septicemia	-0.15
rs139442108	5	131958570	RAD50	intronic	S_typhi_Replication_24_3_5hr_median_GFP	G	A	0.0209	Gram negative septicemia	-0.15
rs77672477	5	131954772	RAD50	intronic	S_typhi_Replication_24_3_5hr_median_GFP	T	G	0.0209	Gram negative septicemia	-0.15
rs115676356	5	131928679	RAD50	intronic	S_typhi_Replication_24_3_5hr_median_GFP	G	A	0.0209	Gram negative septicemia	-0.15
rs72907814	11	44304101	ALX4	intronic	MDC_Uninfected	A	T	0.0209	Gram positive septicemia	0.81
rs72907810	11	44303876	ALX4	intronic	MDC_Uninfected	G	A	0.0209	Gram positive septicemia	0.81
rs78246270	11	44306177	ALX4	intronic	MDC_Uninfected	C	T	0.0209	Gram positive septicemia	0.81
rs61502264	7	75211289	HIP1	intronic	S_typhi_3_5hr_median_GFP	A	C	0.0209	Infection with drug-resistant organism	-39.06
rs190137432	7	75214740	HIP1	intronic	Uninfected_IL10_pg_ml	C	T	0.0209	Infection with drug-resistant organism	-0.36
rs114155114	7	75208429	HIP1	intronic	sifA_Replication_24_3_5hr_median_GFP	C	T	0.0209	Infection with drug-resistant organism	-0.09
rs150823843	7	75169469	HIP1	intronic	Chlamydia_27hr_medianGFP	C	G	0.0209	Infection with drug-resistant organism	-101.4
rs113242834	7	75214563	HIP1	intronic	S_typhi_3_5hr_median_GFP	C	T	0.0209	Infection with drug-resistant organism	-39.06
rs6686	10	12209752	NUDT5	exonic	sifA_Replication_24_3_5hr_median_GFP	T	C	0.0209	Other infectious and parasitic diseases	0.04
rs6602567	10	12216199	NUDT5	intronic	S_typhimurium_cell_death_BG_subtracted	G	A	0.0209	Other infectious and parasitic diseases	-4.02
rs7079257	10	12217306	NUDT5	intronic	S_typhimurium_cell_death_BG_subtracted	C	T	0.0209	Other infectious and parasitic diseases	-4.02
rs74216019	13	21071475	CRYL1	intronic	X3_day_viability	T	C	0.0209	Sexually transmitted infections excluding HIV and hepatitis	0.53
rs10220695	14	75320441	PROX2	UTR3	IL1RA_Uninfected	C	G	0.0209	Tuberculosis	-0.22
rs191849787	19	52382312	ZNF577	intronic	IFNA2_Chlamydia	T	C	0.0209	Viral hepatitis C	-1.11
rs10499208	6	139562440	TXLNB	UTR3	S_typhi_3_5hr_median_GFP	G	C	0.0209	Viral warts and human papilloma virus	-18.56
rs116694311	4	113874261	ANK2	intronic	S_typhimurium_Intracellular_Replication_24_3_5hr_median_GFP	G	A	0.02091	Viral hepatitis B	0.68
rs147260723	4	113870898	ANK2	intronic	S_typhimurium_Intracellular_Replication_24_3_5hr_median_GFP	C	T	0.02091	Viral hepatitis B	0.68
rs552579299	6	88386798	AKIRIN2	intronic	VEGF_Uninfected	GA	G	0.02092	Candidiasis	0.2
rs11352670	3	56703078	FAM208A	intronic	Toxo_spread_30hr_5hr_GFP	GA	G	0.02092	Escherichia Coli	0.09
rs73702655	7	75227197	HIP1	intronic	TNFb_Uninfected	C	T	0.02092	Infection with drug-resistant organism	-0.92
rs73702653	7	75226768	HIP1	intronic	TNFb_Uninfected	G	C	0.02092	Infection with drug-resistant organism	-0.92
rs10046533	7	75286795	HIP1	intronic	RANTES_Chlamydia	C	G	0.02092	Infection with drug-resistant organism	0.2
rs79319514	7	75223395	HIP1	intronic	TNFb_Uninfected	T	G	0.02092	Infection with drug-resistant organism	-0.92
rs140691387	2	175433438	WIPF1	intronic	IFNG_Chlamydia	A	C	0.02092	Mycoses	-0.8
rs572495000;rs556920375	2	120682054	PTPN4	intronic	S_typhimurium_IL10_pg_ml	ATT	A	0.02092	Mycoses	0.38
rs75682549	2	120728075	PTPN4	intronic	IL10_Chlamydia	A	G	0.02092	Mycoses	0.57
rs10174095	2	86368392	PTCD3	UTR3	IL1RA_Chlamydia	C	T	0.02092	Other CNS infections and poliomyelitis	0.23
rs56104203	2	86336256	PTCD3	intronic	IL1RA_Chlamydia	C	T	0.02092	Other CNS infections and poliomyelitis	0.23
rs7998183	13	21034734	CRYL1	intronic	IL1RA_Uninfected	G	C	0.02092	Sexually transmitted infections excluding HIV and hepatitis	0.2
rs3794382	13	20979947	CRYL1	intronic	MIP1B_Uninfected	G	C	0.02092	Sexually transmitted infections excluding HIV and hepatitis	-0.61
rs34942646	13	21048863	CRYL1	intronic	MIP1B_Uninfected	C	T	0.02092	Sexually transmitted infections excluding HIV and hepatitis	0.42
rs111253807	2	10876907	ATP6V1C2	intronic	S_typhi_Replication_24_3_5hr_median_GFP	T	C	0.02092	Staphalococcus infection	-0.17
rs11929292	3	8919758	RAD18	UTR3	S_typhi_3_5hr_median_GFP	T	C	0.02092	Streptococcus infection	42.61
rs11707481	3	8954385	RAD18	intronic	IL13_Uninfected	G	A	0.02092	Streptococcus infection	-0.36
rs7570977	2	47603664	EPCAM	intronic	IL8_Uninfected	G	T	0.02092	Tuberculosis	0.36
rs111287576	4	113956908	ANK2	intronic	Toxo_replication_30_5hr_median_GFP	CAGAT	C	0.02092	Viral hepatitis B	0.3
rs74478765	4	113769865	ANK2	intronic	Chlamydia_70hr_cell_death_BG_sub	T	C	0.02092	Viral hepatitis B	0.94
rs113967111	4	114019022	ANK2	intronic	Staph_toxin_cell_death_BG_subtracted	A	G	0.02092	Viral hepatitis B	2.17
rs76752717	4	113778720	ANK2	intronic	Uninfected_IP_10_pg_ml	A	G	0.02092	Viral hepatitis B	-0.77
rs11486668	6	139603744	TXLNB	intronic	Toxo_48hr_released_toxo_concentration	G	A	0.02092	Viral warts and human papilloma virus	48160
rs4140985	19	4338301	STAP2	intronic	S_typhimurium_MDC_pg_ml	A	G	0.02092	Viral warts and human papilloma virus	0.18
rs188306297	19	45797734	MARK4	intronic	S_typhimurium_Intracellular_Replication_24_3_5hr_median_GFP	T	G	0.02094	CSF shunt failure	0.56
rs2706338	5	131895849	RAD50	intronic	Chlamydia_46hr_GFP	C	T	0.02094	Gram negative septicemia	0.72
rs12722575	10	6066461	IL2RA	intronic	IFNA2_Chlamydia	C	T	0.02094	Gram positive septicemia	0.9
rs34006675	9	108366499	FKTN	exonic	MDC_Chlamydia	G	A	0.02094	Infectious mononucleosis	0.33
rs80170401	9	108353928	FKTN	intronic	MDC_Chlamydia	G	C	0.02094	Infectious mononucleosis	0.33
rs116107812	9	108399843	FKTN	UTR3	Uninfected_cell_death_3_5hr	C	G	0.02094	Infectious mononucleosis	-1
rs59650724	7	10974127	NDUFA4	intronic	S_typhimurium_MDC_pg_ml	T	C	0.02094	Intestinal infection	0.34
rs35054204	18	54306169	TXNL1	upstream	X3_day_viability	CAGT	C	0.02094	Sexually transmitted infections excluding HIV and hepatitis	-0.42
rs483405	18	54304178	TXNL1	intronic	X3_day_viability	C	A	0.02094	Sexually transmitted infections excluding HIV and hepatitis	-0.42
rs114113285	2	10882684	ATP6V1C2	intronic	FGF2_Uninfected	G	A	0.02094	Staphalococcus infection	0.34
rs572650077	12	64872241	TBK1	intronic	Staph_toxin_cell_death_BG_subtracted	T	A	0.02094	Streptococcus infection	6.17
rs145870126	19	52376623	ZNF577	exonic	IFNG_Uninfected	G	C	0.02094	Viral hepatitis C	-0.43
rs114434752	19	52376306	ZNF577	exonic	IFNG_Uninfected	G	A	0.02094	Viral hepatitis C	-0.43
[truncated: 1,502,247 more chars]
